# Estimating levels and trends in labour induction worldwide: a systematic review and modelling analysis

**DOI:** 10.64898/2026.05.20.26353632

**Authors:** Samia Aziz, Yanan Hu, Saima Sultana, Neasha Jayakody, Breanna Teo, Elizabeth Korevaar, Amalia Karahalios, Fiona Bruinsma, Caroline SE Homer, Joshua P Vogel

## Abstract

**Introduction:** Induction of labour is a widely used obstetric intervention, yet its use varies markedly, with underuse in some settings and increasing elective use in others. However, the global prevalence and trends worldwide is unknown. We aimed to synthesise national and subnational data to estimate the prevalence of labour induction internationally and assess trends over time.

**Methods:** We sought data from 194 countries through a structured search of national databases and relevant websites. For countries lacking adequate national data, we conducted a systematic review of published studies. Eligible data were pooled to estimate the prevalence of labour induction for 2019, and to examine temporal trends from 2010 to 2022. We used mixed-effects negative binomial regression models with missing data handled using multiple imputation by chained equations.

**Results:** Data were obtained for 62 countries, including national-level data from 19 countries and 176 studies from 43 countries. Overall, 40 countries contributed to the 2019 estimate and 43 to the trend analysis. Most countries with data were high-income (N=37, 86.0%) and in Europe (N=29, 67.4%); there were no eligible data for sub-Saharan Africa. The estimated rate of labour induction for 2019 was 23·7% (95% confidence interval (CI): 19·3% to 29·2%). Induction had an estimated annual increase of 4% between 2010 and 2022 (incidence rate ratio 1·04, 95% CI 1·02 to 1·06).

**Conclusion:** This study provides the first international estimates of labour induction, revealing high and rising rates globally. These trends likely reflect expanded clinical indications and improved access, but also signal potential overuse in resource-rich contexts. Our findings highlight a critical ‘data gap’ in LMICs, particularly in Sub-Saharan Africa. Strengthening national perinatal data systems, especially in these settings, is essential for monitoring and guiding appropriate use. Identifying the optimal induction rate should be a priority for future research and clinical practice.

## Supplementary file for "Estimating levels and trends in labour induction worldwide: a systematic review and modelling analysis"

### Sheet: Stage 1
Country	Countrt_region	Second_reviewer	Income_level	MoH_NSO	URL	Data_Source	Definition _of _IOL	Study_population	IOL reported by methods (medical_surgical)	IOL reported by gestational age	Year of data collection	2010 (denominator)	2010 (numerator)	2010 (%)	2011 (denominator)	2011 (numerator)	2011 (%)	2012 (denominator)	2012(numerator)	2012 (%)	2013 (denominator)	2013 (numerator)	2013 (%)	2014 (denominator)	2014(numerator)	2014(%)	2015 (denominator)	2015 (numerator)	2015 (%)	2016 (denominator)	2016(numerator)	2016 (%)	2017 (denominator)	2017 (numerator)	2017 (%)	2018 (denominator)	2018 (numerator)	2018 (%)	2019 (denominator)	2019(numerator)	2019 (%)	2020 (denominator)	2020 (numerator)	2020 (%)	2021 (denominator)	2021 (numerator)	2021 (%)	2022(denominator)	2022 (numerator)	2022 (%)	Study Category	Complete case analysis - estimate of induction of labour in 2019	Multiple imputation analysis - estimate of induction of labour in 2019	Complete case - induction of labour over time	Multiple imputation - induction of labour over time
Austria	European Region		High income		https:..www.iet.at.page.cfm?vpath=register.geburtenregister	Birth Register Austria, Report on obstetric in Austria 2021	Any medical measure and.or rupture of the membranes (artificial opening of the amniotic sac) with the aim of achieving birth before labor begins	Live birth (not specified)	No	No	2010-2020	65037	11763	18	64788	12565	19.4	65587	12831	19.6	65670	13013	19.8	67946	14047	20.7	69747	14617	21	73004	15888	21.8	73143	17191	23.5	71291	17063	23.9	70052	16846	24	68285	17569	25.7	70338	18424	26.2				0	Included	Included as original data	Included	Included as original yearly data
Belgium	European Region	Neasha	High income	Yes	Performance of the Belgian health system – report 2019 – Supplement: technical sheets for indicators (healthybelgium.be)	Performance of the Belgium Health System KCE report Data source: Statbel; Calculation: KCE	Any induction by medication or artificial rupture of the membranes. The induction of contractions in case of premature rupture of the membranes in a patient who has no other sign of labour is also classified in inductions	All Birth (not specified)	No	No	2010-2015	129173	34876.7	27	127655	34211.5	26.8	126993	33653.1	26.5	124862	33213.3	26.6	124415	32970	26.5	121173	32353.2	26.7		.	.	.	.		.	.	.	.	.	.	.	.		.	.	.	.	.	.	0	Excluded (study did not have yearly 2019 data)	Included in the multiple imputation model, but imputed data was not obtained for 2019 and could not be included in the analysis	Included	Included as original yearly data
Cyprus	European Region	Fiona Bruinsma	High income	Yes	MINISTRY OF HEALTH - Statistics (moh.gov.cy)	Perinatal Health Indicator report Ministry of Health, Republic of Cyprus	labour induction (initiation of uterine contractions) by medical or surgical means prior to the onset of labour (Euro-Peristat Indicator Definitions, R15)	Not reported	Yes	No	2010-2016	3316	519	15.6514	3527	517	14.66	4076	705	17.29	3681	693	18.82	9552	1455	15.23	9425	1592	16.89	9772	1768	18.09	.	.	.	.	.	.	.	.	.	.	.		.	.	.	.	.	.	0	Excluded (study did not have yearly 2019 data)	Included in the multiple imputation model, but imputed data was not obtained for 2019 and could not be included in the analysis	Included	Included as original yearly data
Czechia	European Region	Neasha	High income	Yes		European Perinatal Health Report 2004.10	Not reported	All Birth (not specified)	No	No	2010	.	.	10	.	.	.	.	.	.	.	.	.	.	.	.	.	.	.	.	.	.	.	.	.	.	.	.	.	.	.	.	.		.	.	.	.	.	.	0	Excluded (according to Drop variable / Samia's email to exclude)	Excluded (according to Drop variable / Samia's email to exclude)	Excluded (according to Drop variable / Samia's email to exclude)	Excluded (<50% datapoints across the period)
Denmark	European Region	Neasha	High income	Yes	https:..bmjopen.bmj.com.content.4.8.e005785 The Danish Medical Birth Register (springer.com)	Danish Medical Birth Register	Not reported	All Birth (not specified)	No	No	2010-2012,2016			20		.	24.1	.	.	24.5	.	.	.	.	.	.	.	.	.	61687	13990	23	.	.	.	.	.	.	.	.	.	.	.		.	.	.	.	.	.	0	Excluded (according to Drop variable / Samia's email to exclude)	Excluded (according to Drop variable / Samia's email to exclude)	Excluded (according to Drop variable / Samia's email to exclude)	Excluded (<50% datapoints across the period)
Estonia	European Region	Fiona Bruinsma	High income	Yes	PxWeb - Select table (tai.ee)	Health Statistics and Health Research Database	only extracted data for induction using medication due to lack of definition of induction as a whole	Live birth (not specified)	Yes	Yes	2010-2023	15924	1576	9.89701	14881	1621	10.8931	14371	1593	11.0848	13933	1849	13.2707	13785	2065	14.9801	14051	2081	14.8103	14003	2132	15.2253	13630	2266	16.6251	14235	2680	18.8268	13929	3086	22.1552	13043	3166	24.2736	13111	3352	25.5663	11545	3059	26.4963	0	Included	Included as original data	Included	Included as original yearly data
Finland	European Region	Fiona Bruinsma	High income	Yes	Mode of delivery and delivery procedures 2007 - - Parturients and delivery procedures - THL User Interface for Database Cubes and Reports	Finish Institute for Health and Welfare	Not reported	Not reported	Yes	Yes	2010-2021	60607.5	11273	18.6	59407	11822	19.9	59004.8	12332	20.9	57609.8	11810	20.5	56938.3	12925	22.7	54963.7	13631	24.8	52926.4	13655	25.8	50169.6	14499	28.9	47216.4	14401	30.5	45283.9	14355	31.7	46090.1	15855	34.4	49000	16611	33.9	.	.	.	0	Included	Included as original data	Included	Included as original yearly data
France	European Region	Fiona Bruinsma	High income	Yes	https:..odin-dataviz-drees.sante.gouv.fr.digdash_dashboard_dataviz_drees.?defaultPage=Indicateurs_issus_du_1er_certificat_de_l_enfant_Indicateurs_issus_du_premier_certificat_de_l_enfant_Tableau_3&user=dataviz_sante&pass=dataviz_sante#2 perinatal health report 2016, 2021	French National Perinatal Survey 2016	Not reported	Not reported	No	No	2010-2013,2016,2021	.	.	20	.	.	20	.	.	19	.	.	20	.	.	.	.	.	.	13119	2957	22.6	.	.	.	.	.	.	.	.	.	.	.		.	.	25.8	.	.	.	0	Excluded (according to Drop variable / Samia's email to exclude)	Excluded (according to Drop variable / Samia's email to exclude)	Excluded (according to Drop variable / Samia's email to exclude)	Excluded (<50% datapoints across the period)
Germany	European Region	Fiona Bruinsma	High income	Yes	Bundesauswertung (iqtig.org) https:..www.ncbi.nlm.nih.gov.pmc.articles.PMC4709369. --- https:..www.ncbi.nlm.nih.gov.pmc.articles.PMC4709369. study using national data: https:..www.ncbi.nlm.nih.gov.pmc.articles.PMC4709369.pdf.404_2015_Article_3795.pdf	Federal evaluation for the data collection.Obstetric quality indicators and key figures Temporal trends in fetal mortality at and beyond term and induction of labor in Germany 2005–2012: data from German routine perinatal monitoring	Not reported	Not reported	Yes	No	2010-2012,2016-2019	634112	131587	20.7	619469	137455	22.19	631067	139888	22.17	.	.	.	.	.	.	.	.	.	758614	162475	21.42	761176	165446	21.74	754067	161904	21.47	750996	164453	21.9	.	.		.	.	.	.	.	.	0	Included	Included as original data	Included	Included as original yearly data
Iceland	European Region		High income	Yes	Births - statistics | Ísland.is (island.is)	Iceland Birth Registrations report	Not reported	All Birth (not specified)	No	No	2010-2020	4834	1069	22	4421	1056	23.88	4450	995	22.35	4236	960	22.66	4292	1025	23.88	4026	989	24.56	4019	1103	27.44	4019	1113	27.69	4162	1168	28.06	4385	1171	26.7	4456	1285	28.83	.	.	.	.	.	.	0	Included	Included as original data	Included	Included as original yearly data
Italy	European Region	Neasha	High income	Yes	https:..www.salute.gov.it.portale.temi.p2_6.jsp?lingua=italiano&id=3837&area=statisticheSSN&menu=vuoto	Certificate of Birth Assistance CeDAP	Not reported	Not reported	No	No	2010-2022	380200	76040	20	381050	76972	20.2	.	.	.	367319	76035	20.7	364204	76847	21.1	355458	76068	21.4	347811	71649	20.6	343168	79615	23.2	330956	82077	24.8	290430	87129	30	.	92192	29.5	.	97696	31.5	.	98098	32.1	0	Included	Included as original data	Included	Included as original yearly data
Latvia	European Region	Neasha	High income	Yes	European Perinatal Health report 2004 and 2010	European Perinatal Health Report 2004 .10	Not reported	Not reported	No	No	2010	.	.	8.3		.	.	.	.	.	.	.	.	.	.	.	.	.	.	.	.	.	.	.	.	.	.	.	.	.	.	.	.		.	.	.	.	.	.	0	Excluded (according to Drop variable / Samia's email to exclude)	Excluded (according to Drop variable / Samia's email to exclude)	Excluded (according to Drop variable / Samia's email to exclude)	Excluded (<50% datapoints across the period)
Lithunia	European Region		High income	Yes	https:..www.hi.lt.medical-data-of-births.html		Not reported	Not reported	Yes	No	2010-2021	30977	2216	7.15369	29029	1939	6.67	28582	1792	6.26	27453	1672	6.09	28202	1765	6.25	29019	1837	6.33	28900	1926	6.66	26940	2782	10.32	25873	3694	14.27	24369	2258	9.26	23033	2154	9.35	23053	2381	10.32	.	.	.	0	Included	Included as original data	Included	Included as original yearly data
Luxembourg	European Region	Neasha	High income	Yes	https:..www.europeristat.com.images.doc.NPHR.rapport-sant-prinatale-2017-2019.pdf	Perinatal Health Surveillance in Luxembourg 2017–2019	Not reported	Not reported	No	No	2010-2019	.	.	.	6351	1657.61	26.1	6691	1732.97	25.9	6832	1796.82	26.3	6997	1756.25	25.1	6889	1791.14	26	6855	1802.87	26.3	6897	1751.84	25.4	7076	1797.3	25.4	7108	1755.68	24.7	.	.		.	.	.	.	.	.	0	Included	Included as original data	Included	Included as original yearly data
Malta	European Region	Neasha	High income	Yes	https:..healthservicescms.gov.mt.en.dhir.Documents.rpt_NOIS_19_Annual_finalz.pdf	National Obstetric Information System Annual Report 2019	Not reported	Not reported	No	No	2010, 2013-2019, 2021	.	.	28	.	.	.	.	.	.	4073	1179	28.9	4275	1157	27.1	4385	1243	28	4455	1246	28	4325	1275	29.5	4434	1240	28	4379	1237	28.24	.	.		4420	1297	29.3	.	.	.	0	Included	Included as original data	Included	Included as original yearly data
Netherlands	European Region	Neasha	High income	Yes	Peristat.nl	as per published Studies, IOL rate can be derived from national perinatal register PeriNed that includes data from almost all births in the Netherlands. 2004 and 2010 data from Euro peristat report	Not reported	All Birth (not specified)	No	Yes	2010,2012-2021			21.4			.	158155	34732	21.96	153704	33701	21.9	157622	33405	21.19	153196	33862	22.1	156598	35710	22.8	153426	35840	23.36	150144	34977	23.3	152152	37771	24.82	152312	40945	26.88	158865	44478	28				0	Included	Included as original data	Included	Included as original yearly data
Norway	European Region	Neasha	High income	Yes	Medical Birth Registry - statbank (fhi.no)	Norwagian Institute of health, Medical Birth Register	Artificial induction (induction) of labour, where it is desirable to terminate the pregnancy due to maternal or fetal indication and where there are no contraindications to vaginal delivery	All Birth (not specified)	Yes	Yes	2010-2022	61541	10964	17.8	60316	11714	19.4	60317	11845	19.6	58985	11996	20.3	59065	12098	20.4	58927	12316	20.9	59121	12872	21.7	56554	12826	22.67	55072	13083	23.7	54409	14201	26.1	52902	14315	27.06	55899	15864	28.37	51293	14915	29.07	0	Included	Included as original data	Included	Included as original yearly data
Poland	European Region	Neasha	High income	Yes	https:..rodzicpoludzku.pl.wp-content.uploads.2021.12.RAPORT_FRpL_2018.pdf	Perinatal care in Poland in the light of women's experiences	Not reported	Not reported	Yes	No	2015,2018	.	.	.	.	.	.	.	.	.	.	.	.	.	.	.	.	.	10	.	.	.	.	.	.	.	6852	43.4	.	.	.	.	.		.	.	.	.	.	.	0	Excluded (according to Drop variable / Samia's email to exclude)	Excluded (according to Drop variable / Samia's email to exclude)	Excluded (according to Drop variable / Samia's email to exclude)	Excluded (<50% datapoints across the period)
Slovenia	European Region	Neasha	High income	Yes	Perinatal Center Database - National Perinatal Information Center (npic.org)	Studies reported National Perinatal Information Centre (NPIS) as the datasource for IOL, but couldn't retrieve data from NPIC. 2004 and 2010 data from Euro peristat report	Not reported	Not reported	No	No	2010	.	.	18.1	.	.	.	.	.	.	.	.	.	.	.	.	.	.	.	.	.	.	.	.	.	.	.	.	.	.	.	.	.		.	.	.	.	.	.	0	Excluded (according to Drop variable / Samia's email to exclude)	Excluded (according to Drop variable / Samia's email to exclude)	Excluded (according to Drop variable / Samia's email to exclude)	Excluded (<50% datapoints across the period)
Spain	European Region	Neasha	High income	Yes	https:..www.sanidad.gob.es.estadEstudios.estadisticas.docs.Informe_Atencion_Perinatal_2010-2018.pdf	Perinatal care in Spain: analysis of physical and humanresources, activity and quality of hospital services 2010-2018. Ministry of Health Spain (Figure 22)	Induction is a procedure aimed at_x000D_triggering uterine contractions in pregnant women without effective dynamics and that is not free of risks, so its use is_x000D_not justified, except for obstetric indications.	Live birth (not specified)	No	No	2010-2018	331931	60262	18.155	333395	63214	18.9607	318709	60770	19.0676	295293	62243	21.0784	294477	65418	22.215	292365	64441	22.0413	272950	62850	23.0262	274530	71341	25.9866	250704	83624	33.3557	.	.	.	.	.	.	.	.	.				0	Excluded (study did not have yearly 2019 data)	Included in the multiple imputation model, but imputed data was not obtained for 2019 and could not be included in the analysis	Included	Included as original yearly data
Sweden	European Region	Neasha	High income	Yes	https:..www.socialstyrelsen.se.statistik-och-data.statistik.alla-statistikamnen.graviditeter-forlossningar-och-nyfodda.	Statistics on pregnancies, childbirths and newborns, sicialstyrelsen	Induction means that uterine contractions are artificially induced to start labor. This is mainly done through drug treatment, membrane sweep, amniotomy (where an instrument is used to make a hole in the amniotic membranes) and the use of balloon catheters are other methods.		No	Yes	2010-2021	113096	15268	13.5	109305	15412	14.1	110531	16248	14.7	111285	16804	15.1	113425	18148	16	114726	18815	16.4	119806	19768	16.5	115866	20740	17.9	116257	21740	18.7	114377	23676	20.7	113972	28721	25.2	112931	29475	26.1	.	.	.	0	Included	Included as original data	Included	Included as original yearly data
England	European Region	Neasha	High income	Yes	https:..digital.nhs.uk.data-and-information.publications.statistical.nhs-maternity-statistics	NHS Maternity Statistics	Not reported	Not reported	Yes	No	2010-2022	652377	136999	21	668195	140321	21	668936	147166	22	671255	154389	23	646904	161726	25	636643	171894	27	648107	181470	28	636401	184556	29	626203	200385	32	603766	199243	33	591759	195280	33	559728	190308	34	578562	190925	33	0	Included	Included as original data	Included	Included as original yearly data
Canada	Region of America	Neasha	High income	Yes	Canadian Perinatal Health report, Public Health agency of Canada 2008	https:..www.phac-aspc.gc.ca.publicat.2008.cphr-rspc.pdf.cphr-rspc08-eng.pdf	The labour induction rate is defined as the number of delivering women whose labour is induced by medical or surgical means (before the onset of labour) expressed as a proportion of all women giving birth (in a given place and time).		.	Yes		.	.		.	.	.	.	.	.	.	.	.	.	.	.	.	.	.	.	.	.	.	.	.	.	.	.	.	.	.	.	.		.	.	.	.	.	.	0	Excluded (according to Drop variable / Samia's email to exclude)	Excluded (according to Drop variable / Samia's email to exclude)	Excluded (according to Drop variable / Samia's email to exclude)	Excluded (<50% datapoints across the period)
United States	Region of America	Neasha	High income	Yes	Centers for Disease Control and Prevention, CDC WONDER	https:..wonder.cdc.gov.controller.datarequest.D149;jsessionid=80556DF44C5FCFCCE902D68F7986 https:..www.cdc.gov.nchs.data_access.VitalStatsOnline.htm#Births https:..data.nber.org.nvss.natality.inputs.pdf. (2006-2015), ***2000-2005 reports repors IOL rale for overall USA but 2006 onwards calculated rates for selective states.hence break the consistency in denominators and numerator	Initiation of uterine contractions by medical or surgical means for the purpose of delivery before the spontaneous onset of labor (i.e., before labor has begun).	Live birth (not specified)	No	Yes	2010-2022	3055884	723706	23.7	3267934	772298	23.6	3412436	786437	23	3548525	820125	23.1	3988076	926070	23.2	3839624	918622	23.9	3945875	967811	24.52	3855500	992068	25.71	3791712	1025834	27.05	3747540	1099457	29.33	3613647	1133627	31.37	3664292	1174910	32.06	3667758	1169221	31.8784	0	Included	Included as original data	Included	Included as original yearly data
Australia	Western Pacific Region	Neasha	High income	Yes		AIHW, Australian mothers and babies report	Induction is an intervention to stimulate the onset of labour. It is performed for a number of reasons related to both the mother and the baby, such as maternal or baby medical conditions and post-term pregnancy	All Birth (not specified)	Yes	.	2010-2021	294814	74760	25.4	297126	77311	26	307474	80997	26.3	304777	84109	27.1	307844	87412	28.4	304268	89298	29.3	310247	94651	30.5	301095	97914	32.5	298630	102021	34.2	298567	103708	34.7	196984	68761	34.9	311360	106391	34.2				0	Included	Included as original data	Included	Included as original yearly data
New Zealend	Western Pacific Region	Neasha	High income	Yes	https:..catalogue.data.govt.nz.dataset.report-on-maternity-2017 https:..catalogue.data.govt.nz.dataset.maternity-tables-2013.resource.01acc4d0-bc4a-468c-a2f0-3d3779f925fd https:..catalogue.data.govt.nz.dataset.report-on-maternity-2012 https:..tewhatuora.shinyapps.io.report-on-maternity-web-tool.	Ministry of Health New Zealand	A flag indicating whether the woman received a medical or surgical induction of labour during an NMDS delivery event	All Birth (not specified)	No	Yes	2010-2021	56024	11134	19.8	54114	11789	21.79	54202	12155	22.4	51235	12278	23.96	51267	12326	24.04	51403	12188	23.71	51800	12474	24.08	51562	13104	25.41	50354	13292	26.4	51827	14163	27.33	51319	14879	28.99	54462	16135	29.63				0	Included	Included as original data	Included	Included as original yearly data

### Sheet: Stage 2
Title	Published Year	Covidence #	Study	Study_Design	Study_Design_Categorised	Country	Income_level	Country_region	Study settings/Data_Source	Type of hospital	Study population	Excluded population	Gestational age	Age range of women	Parity	Source of data	IOL reported by methods (medical/surgical)	If Yes (types of method used)	Year of data collection	Start Year	Mid point year of data collection	End Year	Study population (denominator)	Labour induced (numerator)	Induction of labour (%)	2010 (denominator)+AN:ANAD:APAD:AOADAD:AK	2010 (numerator)	2010 (%)	2011 (denominator)	2011 (numerator)	2011 (%)	2012 (denominator)	2012(numerator)	2012 (%)	2013 (denominator)	2013 (numerator)	2013 (%)	2014 (denominator)	2014(numerator)	2014(%)	2015 (denominator)	2015 (numerator)	2015 (%)	2016 (denominator)	2016(numerator)	2016 (%)	2017 (denominator)	2017 (numerator)	2017 (%)	2018 (denominator)	2018 (numerator)	2018 (%)	2019 (denominator)	2019(numerator)	2019 (%)	2020 (denominator)	2020 (numerator)	2020 (%)	2021 (denominator)	2021 (numerator)	2021 (%)	2022 (denominator)	2022 (numerator)	2022 (%)	2023 (denominator)	2023 (numerator)	2023 (%)	Study Category	Drop	Reason	Complete case analysis - estimate of induction of labour in 2019	Multiple imputation analysis - estimate of induction of labour in 2019	Complete case - induction of labour over time	Multiple imputation - induction of labour over time
Use of the robson classification to assess caesarean section trends in 21 countries: A secondary analysis of two WHO multicountry surveys	2012	#8568	Vogel 2015	Facility based cross-sectional survey	Cross-sectional study	Argentina	Upper middle income	Region of America	WHO Multi-Country Survey of Maternal and Newborn Health (WHOMCS)	facility delivery	All Birth (not specified)	No exclusion specified	>=22 weeks		Not specified	supple	No	N/A	2010-2011	2010	2011	2011	9785	832	8.50281	.	.	.	.	.	.	.	.	.	.	.	.	.	.	.	.	.	.	.	.	.	.	.	.	.	.	.	.	.	.	.	.	.	.	.	.	.	.	.	.	.	.	2	No	Single study for this country	Excluded (study period did not cover 2019)	Excluded (no yearly data)	Excluded (no yearly data)	Excluded (no yearly data)
Episiotomy in Southern Brazil: prevalence, trend, and associated factorsN/A	2022	#514	Cesar 2022	Cross sectional study	Cross-sectional study	Brazil	Upper middle income	Region of America	Local maternity hospital	Not reported	All Birth (not specified)	CD	>20 weeks	all	Not specified	Table 1	No	N/A	2007-2019	2007	2013	2019	5714	3401	59.5205	.	.	.	.	.	.	.	.	.	.	.	.	.	.	.	.	.	.	.	.	.	.	.	.	.	.	.	.	.	.	.	.	.	.	.	.	.	.	.	.	.	.	3	No	Only one study is available for this mid-year	Included assuming constant rate over study period	Included assuming constant rate over study period (for 2019 only)	Included	Included as imputed data
Factors associated with breastfeeding at birth in maternity hospitals linked to the Rede Cegonha, Brazil, 2016-2017	2023	#19644	Cunha 2024	Cross sectional study	Cross-sectional study	Brazil	Upper middle income	Region of America	Maternity hospitals	Public and Private	All Birth (not specified)	severe mental disorder, stillbirth, LbW, NB referred to NICU, pueperal women, preetrm birth	>=37 weeks	Not specified	Not specified	Table 1	Yes	Mutiple methods reported	2016-2017	2016	2016	2017	8047	2414	29.9988	.	.	.	.	.	.	.	.	.	.	.	.	.	.	.	.	.	.	.	.	.	.	.	.	.	.	.	.	.	.	.	.	.	.	.	.	.	.	.	.	.	.	2	Yes	Quality 0 available in other study for this mid year	Excluded (according to Drop variable)	Excluded (according to Drop variable)	Excluded (according to Drop variable)	Excluded (according to Drop variable)
Burden of early-term birth on adverse infant outcomes: A population-based cohort study in Brazil	2017	#15525	Leal 2017	Population based cohort study	Cohort study	Brazil	Upper middle income	Region of America	‘Birth in Brazil study	Private, mixed and public maternity services	Live birth (singleton)	multiple pregnancies (203 newborns) and with fetal malformations	37 0/7 to 40 6/7 weeks	Not specified	Not specified	Table 1	No	N/A	2011-2012	2011	2012	2012	18652	648	3.47416	.	.	.	.	.	.	.	.	.	.	.	.	.	.	.	.	.	.	.	.	.	.	.	.	.	.	.	.	.	.	.	.	.	.	.	.	.	.	.	.	.	.	1	No	Only one study available for this mid year	Excluded (study period did not cover 2019)	Excluded (no yearly data)	Excluded (no yearly data)	Excluded (no yearly data)
Factors associated with neonatal near miss in a Midwest capital in Brazil	2023	#5125	Modes 2023	Cohort study	Cohort study	Brazil	Upper middle income	Region of America	Live Births Information System	Hospital	Live birth (not specified)	No exclusion specified	Not specified	all	Not specified	Table 3	No	N/A	2015-2018	2015	2016	2018	40741	9768	23.9758	.	.	.	.	.	.	.	.	.	.	.	.	.	.	.	.	.	.	.	.	.	.	.	.	.	.	.	.	.	.	.	.	.	.	.	.	.	.	.	.	.	.	1	No	Quality 0 reported	Excluded (study period did not cover 2019)	Excluded (no yearly data)	Excluded (no yearly data)	Excluded (no yearly data)
Associations between cesarean delivery and child mortality: A national record linkage longitudinal study of 17N/A8 million births in BrazilN/A	2021	#787	Paixao 2021	Retrospective cohort study	Cohort study	Brazil	Upper middle income	Region of America	Brazil Live Birth Information System	Not reported	Live birth (not specified)		Not specified	all	Not specified	Figure 1	No	N/A	2012-2018	2012	2015	2018	17838115	2368377	13.2771	.	.	.	.	.	.	.	.	.	.	.	.	.	.	.	.	.	.	.	.	.	.	.	.	.	.	.	.	.	.	.	.	.	.	.	.	.	.	.	.	.	.	1	No	Only one study is available for this mid-year	Excluded (study period did not cover 2019)	Excluded (no yearly data)	Excluded (no yearly data)	Excluded (no yearly data)
Use of the robson classification to assess caesarean section trends in 21 countries: A secondary analysis of two WHO multicountry surveys	2012	#8568	Vogel 2015	Facility based cross sectional survey	Cross-sectional study	Brazil	Upper middle income	Region of America	WHO Multi-Country Survey of Maternal and Newborn Health (WHOMCS)	facility delivery	All Birth (not specified)	No exclusion specified	>=22 weeks	Not specified	Not specified	supple	No	N/A	2010-2011	2010	2011	2011	5897	2053	34.8143	.	.	.	.	.	.	.	.	.	.	.	.	.	.	.	.	.	.	.	.	.	.	.	.	.	.	.	.	.	.	.	.	.	.	.	.	.	.	.	.	.	.	2	No	Only one study is available for this mid-year	Excluded (study period did not cover 2019)	Excluded (no yearly data)	Excluded (no yearly data)	Excluded (no yearly data)
Type of Labour in the First Pregnancy and Cumulative Maternal MorbidityN/A	2015	#3035	Allen 2015	Retrospective population based cohort study	Cohort study	Canada	High income	Region of America	Nova Scotia Atlee Perinatal Database	Not reported	Live birth (singleton)	major fetal anomaly, pre-existing maternal disease, antepartum hemorrhage, or small for gestational age (< 10th percentile birth weight for gestational age	>=37 weeks	Not specified	Nulliparous	Table 2	No	N/A	1988-2012	1988	2000	2012	36871	8977	24.347	.	.	.	.	.	.	.	.	.	.	.	.	.	.	.	.	.	.	.	.	.	.	.	.	.	.	.	.	.	.	.	.	.	.	.	.	.	.	.	.	.	.	1	Yes	Mid-year <2010; post-2010 period covered by other study	Excluded (according to Drop variable)	Excluded (according to Drop variable)	Excluded (according to Drop variable)	Excluded (according to Drop variable)
The association between obstetrical interventions and late preterm birthN/A	2014	#3565	Bassil 2014	Population-based cross-sectional study	Cohort study	Canada	High income	Region of America	BORN Information System (BIS),	Not reported	Live birth (not specified)	Women who gave birth between 410/7 and 416/7 weeks’ gestation were excluded	340/7 to 406/7 weeks	all	Not specified	Table 1	No	N/A	2005-2012	2005	2008	2012	917013	213522	23.2845	.	.	.	.	.	.	.	.	.	.	.	.	.	.	.	.	.	.	.	.	.	.	.	.	.	.	.	.	.	.	.	.	.	.	.	.	.	.	.	.	.	.	1	Yes	Mid-year <2010; post-2010 period covered by other study	Excluded (according to Drop variable)	Excluded (according to Drop variable)	Excluded (according to Drop variable)	Excluded (according to Drop variable)
Population-Level Outcomes with a 2-Step Approach for Gestational Diabetes Screening and DiagnosisN/A	2017	#2438	Donovan 2017	Retrospective cohort study	Cohort study	Canada	High income	Region of America	Alberta Provincial perinatal database	Hospital data and registered midwives	All Birth (not specified)	Pregnan_x0002_cies of women with preexisting diabetes, identified from the APHP antepartum record, were also excluded	>=29 weeks	Normal 50 g screen (n=144191): 28.8+-5.3; Normal 75 g OGTT (n=21248): 30.3+-5.3	Not specified	Table 2	No	N/A	2008-2012	2008	2010	2012	165439	45498	27.5014	.	.	.	.	.	.	.	.	.	.	.	.	.	.	.	.	.	.	.	.	.	.	.	.	.	.	.	.	.	.	.	.	.	.	.	.	.	.	.	.	.	.	1	No	Largest sample size for this tie period	Excluded (study period did not cover 2019)	Excluded (no yearly data)	Excluded (no yearly data)	Excluded (no yearly data)
The impact of increasing obesity class on obstetrical outcomesN/A	2013	#3831	El-Chaar 2013	Retrospective cohort study	Cohort study	Canada	High income	Region of America	Better Outcomes Registry & Network Ontario’s Niday Perinatal Database	Hospital	Live birth (singleton)	Underweight mothers (BMI < 18No exclusion specified5) were excluded from the sample	>=20 weeks	all	Not specified	Table 4	No	N/A	2007-2010	2007	2008	2010	5346	1400	26.1878	.	.	.	.	.	.	.	.	.	.	.	.	.	.	.	.	.	.	.	.	.	.	.	.	.	.	.	.	.	.	.	.	.	.	.	.	.	.	.	.	.	.	1	Yes	Mid-year <2010; post-2010 period covered by other study	Excluded (according to Drop variable)	Excluded (according to Drop variable)	Excluded (according to Drop variable)	Excluded (according to Drop variable)
Pregnancy, Delivery, and Neonatal Outcomes Associated with Maternal Obsessive-Compulsive Disorder: Two Cohort Studies in Sweden and British Columbia, Canada	2022	#19984	FernÃ¡ndezDeLaCruz 2023	Registry-base cohort	Cohort study	Canada	High income	Region of America	British Columbia Perinatal Database Registe	Not reported	All Birth (singleton)	missing sex	>=22 weeks	all	Not specified	Table 2	No	N/A	2000-2019	2000	2010	2019	821759	178975	21.7795	.	.	.	.	.	.	.	.	.	.	.	.	.	.	.	.	.	.	.	.	.	.	.	.	.	.	.	.	.	.	.	.	.	.	.	.	.	.	.	.	.	.	1	Yes	More tightest timeperiod data available	Excluded (according to Drop variable)	Excluded (according to Drop variable)	Excluded (according to Drop variable)	Excluded (according to Drop variable)	Excluded (according to Drop variable)
Examining Cesarean Section Rates in Canada Using the Modified Robson ClassificationN/A	2020	#1482	Gu 2020	Retrospective cohort study	Cohort study	Canada	High income	Region of America	Discharge abstract database	acute care hospital	Live birth (not specified)	Home births, stillbirths, and terminations of pregnancy	Not specified	Median 31y	Not specified	Table 1	No	N/A	2016-2017	2016	2016	2017	286201	70471	24.6229	.	.	.	.	.	.	.	.	.	.	.	.	.	.	.	.	.	.	.	.	.	.	.	.	.	.	.	.	.	.	.	.	.	.	.	.	.	.	.	.	.	.	1	No	Tightest time period reported	Excluded (study period did not cover 2019)	Excluded (no yearly data)	Excluded (no yearly data)	Excluded (no yearly data)
Birth outcomes following cesarean delivery on maternal request: a population-based cohort studyN/A	2021	#915	Guo 2021	Retrospective cohort study	Cohort study	Canada	High income	Region of America	Better Outcomes Registry & Network (BORN)	Not reported	All Birth (singleton)	High risk pregnancy, previous CS, planned CS with medical or prelabour indications for cesarean delivery	37-42 weeks	29.7 (+-5.2)	Not specified	Table 1	No	N/A	2012-2018	2012	2015	2018	422210	97603	23.1172	.	.	.	.	.	.	.	.	.	.	.	.	.	.	.	.	.	.	.	.	.	.	.	.	.	.	.	.	.	.	.	.	.	.	.	.	.	.	.	.	.	.	1	No	Only study reporting this year	Excluded (study period did not cover 2019)	Excluded (no yearly data)	Excluded (no yearly data)	Excluded (no yearly data)
Association of Epidural Analgesia during Labor and Delivery with Autism Spectrum Disorder in Offspring	2021	#13844	Hanley 2021	Population based retrospective cohort study	Cohort study	Canada	High income	Region of America	British_x000D_ Columbia Perinatal Data Registry, the British Columbia Central_x000D_ Demographics File and the British Columbia Vital Statistics Agency	Not reported	Live birth (singleton)	Stillbirths and cesarean deliveries, preterm birth, late birth were excluded	37-42 weeks	Mean, Epidural analgesia durin labour:29.9, not exposed:30.1	Not specified	Table 1	No	N/A	2000-2014	2000	2007	2014	388254	81616	21.0213	.	.	.	.	.	.	.	.	.	.	.	.	.	.	.	.	.	.	.	.	.	.	.	.	.	.	.	.	.	.	.	.	.	.	.	.	.	.	.	.	.	.	1	Yes	Mid-year <2010; post-2010 period covered by other study	Excluded (according to Drop variable)	Excluded (according to Drop variable)	Excluded (according to Drop variable)	Excluded (according to Drop variable)
Determining the incidence of postpartum haemorrhage among Ontario women with and without inherited bleeding disorders: A population-based cohort studyN/A	2022	#362	Hews-Girard 2022	Retrospective cohort study	Cohort study	Canada	High income	Region of America	Population based cohort	Not reported	All Birth (not specified)	medical termination of pregnancy	>20 weeks	30.7+-5.3	Not specified	Table 1	No	N/A	2014-2019	2014	2016	2019	601773	177405	29.4804	.	.	.	.	.	.	.	.	.	.	.	.	.	.	.	.	.	.	.	.	.	.	.	.	.	.	.				.	.	.	.	.	.	.	.	.	.	.	.	1	Yes	More tightest timeperiod data available	Excluded (according to Drop variable)	Excluded (according to Drop variable)	Excluded (according to Drop variable)	Excluded (according to Drop variable)	Excluded (according to Drop variable)
Identifying the effect of inherited bleeding disorders on the development of postpartum hemorrhage: a population-based, retrospective cohort study	2022	#5365	Hews-Girard 2023	Population-based retrospetive cohort study	Cohort study	Canada	High income	Region of America	provincial health admin_x0002_istrative databases	Hospital	All Birth (not specified)	No exclusion specified	>=20 weeks	all	Not specified	Table 1	No	N/A	2014-2019	2014	2016	2019	599771	176602	29.4449	.	.	.	.	.	.	.	.	.	.	.	.	.	.	.	.	.	.	.	.	.	.	.	.	.	.	.	.	.	.	.	.	.	.	.	.	.	.	.	.	.	.	1	Yes	More tightest timeperiod data available	Excluded (according to Drop variable)	Excluded (according to Drop variable)	Excluded (according to Drop variable)	Excluded (according to Drop variable)	Excluded (according to Drop variable)
Using inter-institutional practice variation to understand the risks and benefits of routine labour induction at 41(+0) weeksN/A	2015	#3327	Hutcheon 2015	Retrospective cohort study	Cohort study	Canada	High income	Region of America	British Columbia Perinatal Database Registe	Not reported	All Birth (not specified)	homebirth, Women with comorbid conditions (any diabetes in preg-nancy, hypertensive disorders of pregnancy, cardiac or renaldisease), pregnancy complications (congenital anomalies,non-cephalic presentation, suspected intrauterine growthrestriction), or elective repeat caesarean deliveries wereexcluded	>=41 weeks	30.3+-5.4	Not specified	Table 1 (footnote)	Yes	Mutiple methods reported	2008-2012	2008	2010	2012	14627	6008	41.0747	.	.	.	.	.	.	.	.	.	.	.	.	.	.	.	.	.	.	.	.	.	.	.	.	.	.	.	.	.	.	.	.	.	.	.	.	.	.	.	.	.	.	1	Yes	another study from the same period includes larger population	Excluded (according to Drop variable)	Excluded (according to Drop variable)	Excluded (according to Drop variable)	Excluded (according to Drop variable)
Characteristics and Outcomes of Adolescent Births in Nova Scotia: A Retrospective Cohort StudyN/A	2018	#1934	Jain 2018	Retrospective cohort study	Cohort study	Canada	High income	Region of America	Nova Scotia Atlee Perinatal Database (NSAPD)	Hospital	Live birth (singleton)	No exclusion specified	Not specified	20-35 yrs	Nulliparous	Table 3	No	N/A	2006-2015	2006	2010	2015	28791	10019.3	34.8	.	.	.	.	.	.	.	.	.	.	.	.	.	.	.	.	.	.	.	.	.	.	.	.	.	.	.	.	.	.	.	.	.	.	.	.	.	.	.	.	.	.	1	Yes	More tightest timeperiod data available	Excluded (according to Drop variable)	Excluded (according to Drop variable)	Excluded (according to Drop variable)	Excluded (according to Drop variable)
Exogenous oxytocin administration during labor and autism spectrum disorderN/A	2023	#208	Karim 2023	Retrospective cohort study	Cohort study	Canada	High income	Region of America	Perinatal data registry	Not reported	All Birth (singleton)	excluded cesarean deliver	Not specified	Induced [Mean 28.5 (5.7)]; Not induced [Mean 28.8 (5.7)]. Range <20 to ≥40	Not specified	Table 2	No	N/A	2000-2014	2000	2007	2014	414336	42328	10.2159	.	.	.	.	.	.	.	.	.	.	.	.	.	.	.	.	.	.	.	.	.	.	.	.	.	.	.	.	.	.	.	.	.	.	.	.	.	.	.	.	.	.	1	Yes	Mid-year <2010; post-2010 period covered by other study	Excluded (according to Drop variable)	Excluded (according to Drop variable)	Excluded (according to Drop variable)	Excluded (according to Drop variable)
Outcomes of singleton and twin pregnancies complicated by pre-existing diabetes and gestational diabetes: A population-based study in Alberta, Canada, 2005-11N/A	2015	#2972	Lai 2016	Population-based cohort study	Cohort study	Canada	High income	Region of America	Alberta Diabetes Database	Not reported	All Birth (singleton)	No exclusion specified	>=37 weeks	all	Not specified	Table 2	No	N/A	2005-2011	2005	2008	2011	327198	19823	6.05841	.	.	.	.	.	.	.	.	.	.	.	.	.	.	.	.	.	.	.	.	.	.	.	.	.	.	.	.	.	.	.	.	.	.	.	.	.	.	.	.	.	.	1	Yes	Mid-year <2010; post-2010 period covered by other study	Excluded (according to Drop variable)	Excluded (according to Drop variable)	Excluded (according to Drop variable)	Excluded (according to Drop variable)
Pregnancy Outcomes During the COVID-19 Pandemic in Canada, March to August 2020N/A	2021	#6461	Liu 2021	Retrospective cohort study	Cohort study	Canada	High income	Region of America	Hospital	Canadian Institute for Health Information	All Birth (singleton)	Late pregnancy termination	37-41 weeks	all	Not specified	Figure 1	No	N/A	2015-2020	2015	2018	2020	.	.	.	.	.	.	.	.	.	.	.	.	.	.	.	.	.	.	144277	38377.7	26.6	145080	39606.8	27.3	143784	41697.4	29	142551	43335.5	30.4	142213	46219.2	32.5	136445	46937.1	34.4	.	.	.	.	.	.	.	.	.	1	No	Yearly data reported	Included as original yearly data	Included as original yearly data	Included as original yearly data	Included as original yearly data
Population Attributable Risk Fractions of Maternal Overweight and Obesity for Adverse Perinatal OutcomesN/A	2016	#2821	MacInnis 2016	Retrospective population-based cohort study	Cohort study	Canada	High income	Region of America	Nova Scotia Atlee Perinatal Database (NSAPD)	Not reported	All Birth (singleton)	women with pre-existing diabetes or hypertension	22-44 weeks	Underweight (n=2981):25.7+-5.8; Normal weight (n=33127):28.5+-5.7;Overweight (n=16101):28.9+-5.5	Not specified	Table 1	No	N/A	2004-2014	2004	2009	2014	52209	13628	26.1028	.	.	.	.	.	.	.	.	.	.	.	.	.	.	.	.	.	.	.	.	.	.	.	.	.	.	.	.	.	.	.	.	.	.	.	.	.	.	.	.	.	.	1	Yes	Mid-year <2010; post-2010 period covered by other study	Excluded (according to Drop variable)	Excluded (according to Drop variable)	Excluded (according to Drop variable)	Excluded (according to Drop variable)
Predicting the spontaneous onset of labour in post-date pregnancies: a population-based retrospective cohort studyN/A	2014	#3484	Marquette 2014	Population-based retrospective cohort study	Cohort study	Canada	High income	Region of America	British Columbia Perinatal Data Registry	Not reported	All Birth (singleton)	women with comorbidities of maternal diabetes, hypertension, heart disease, or renal diseaseNo exclusion specified We also excluded women whose newborns had congenital anomaliesNo exclusion specified	41+0-42+0 weeks	30.5+-5.4	Not specified	Table 1	No	N/A	2008-2012	2008	2010	2012	15253	7409	48.5741	.	.	.	.	.	.	.	.	.	.	.	.	.	.	.	.	.	.	.	.	.	.	.	.	.	.	.	.	.	.	.	.	.	.	.	.	.	.	.	.	.	.	1	Yes	another study from the same period includes larger population	Excluded (according to Drop variable)	Excluded (according to Drop variable)	Excluded (according to Drop variable)	Excluded (according to Drop variable)
Ecological association between operative vaginal delivery and obstetric and birth traumaN/A	2018	#2038	Muraca 2018	Ecological analysis	Ecological study	Canada	High income	Region of America	Canadian Institute for Health Information’s Discharge Abstract Database	Hospital	Live birth (singleton)	excluded deliveries that occurred in the other provinces and territories in Canada because of a lack of detailed information on parity	37-41 weeks	Not specified	Not specified	Table 1	No	N/A	2004-2014	2004	2009	2014	1938913	446097	23.0076	.	.	.	.	.	.	.	.	.	.	.	.	.	.	.	.	.	.	.	.	.	.	.	.	.	.	.	.	.	.	.	.	.	.	.	.	.	.	.	.	.	.	1	Yes	Mid-year <2010; post-2010 period covered by other study	Excluded (according to Drop variable)	Excluded (according to Drop variable)	Excluded (according to Drop variable)	Excluded (according to Drop variable)
Episiotomy use among vaginal deliveries and the association with anal sphincter injury: a population-based retrospective cohort studyN/A	2019	#1861	Muraca 2019	Retrospective cohort study	Cohort study	Canada	High income	Region of America	Discharge Abstract Database	Hospital	Live birth (singleton)	CS	>=37 and <=41 weeks	Not specified	Not specified	Table 1	No	N/A	2004-2018	2004	2011	2018	2570847	589819	22.9426	.	.	.	.	.	.	.	.	.	.	.	.	.	.	.	.	.	.	.	.	.	.	.	.	.	.	.	.	.	.	.	.	.	.	.	.	.	.	.	.	.	.	1	No	Only study reporting this year	Excluded (study period did not cover 2019)	Excluded (no yearly data)	Excluded (no yearly data)	Excluded (no yearly data)
Crude and adjusted comparisons of cesarean delivery rates using the Robson classification: A population-based cohort study in Canada and Sweden, 2004 to 2016	2020	#20529	Muraca 2022	Population-based retrospective cohort study	Cohort study	Canada	High income	Region of America	British Columbia Perinatal Database Registe	Not reported	All Birth (not specified)	No exclusion specified	>=22 weeks	all		Table 1 n 2	No	N/A	2004-2016	2004	2010	2016	559205	117654	21.0395	.	.	.	.	.	.	.	.	.	.	.	.	.	.	.	.	.	.	.	.	.	.	.	.	.	.	.	.	.	.	.	.	.	.	.	.	.	.	.	.	.	.	1	Yes	More tightest timeperiod data available	Excluded (according to Drop variable)	Excluded (according to Drop variable)	Excluded (according to Drop variable)	Excluded (according to Drop variable)
Differences in obstetric care among nulliparous First Nations and non-First Nations women in British Columbia, CanadaN/A	2016	#2902	Riddell 2016	Retrospective cohort study	Cohort study	Canada	High income	Region of America	British Columbia Perinatal Data Registry5 to the British Columbia Ministry of Health Discharge Differences in obstetric care among nulliparous First Nations and non–First Nations women in British Columbia, Canada Corinne AN/A Riddell MSc, Jennifer AN/A Hutcheon PhD, Leanne SN/A Dahlgren MD MHSc Competing interests: Corinne Riddell reports funding from the Canadian Institutes of Health Research during the conduct of the studyN/A No other competing interests were declaredN/A This article has been peer reviewedN/A Accepted: SeptN/A 15, 2015 Online: NovN/A 2, 2015 Correspondence to: Corinne Riddell, corinne N/Ariddell@mailN/AmcgillN/Aca CMAJ 2016N/A DOI:10N/A1503/ cmajN/A150223 Background: Canada’s Aboriginal population faces significantly higher rates of stillbirth and neonatal and postnatal death than those seen in the general populationN/A The objective of this study was to compare indicators of obstet_x0002_ric care quality and use of obstetric interven_x0002_tions between First Nations and non-First Nations mothers in British Columbia, CanadaN/A Methods: We linked obstetrical medical records with the First Nations Client File for all nulliparous women who delivered single infants in British Columbia from 1999 to 2011N/A Using logistic regression models, we examined differences in the proportion of women who received services aligned with best practice guidelines, as well as the overall use of obstet_x0002_ric interventions among First Nations mothers compared with the general population, con_x0002_trolling for geographic barriers (distance to hospital) and other relevant confoundersN/A Results: During the study period, 215 993 single births occurred in nulliparous women in British Columbia, 9152 of which were to members of our First Nations cohortN/A First Nations mothers were less likely to have early ultrasonography (adjusted risk difference = 10N/A2 fewer women per 100 deliveries [95% confidence interval {CI} –11N/A3 to –9N/A3]), to have at least 4 antenatal care visits (3N/A6 fewer women per 100 deliveries [95% CI –4N/A6 to –2N/A6]), and to undergo labour induc_x0002_tion after prolonged (> 24 hours) prelabour rupture of membranes (–5N/A9 [95% CI –11N/A8 to 0N/A1]) or at post-dates gestation (–10N/A6 [95% CI –13N/A8 to –7N/A5])N/A Obstetric interventions including epidural, labour induction, instrumental deliv_x0002_ery and cesarean delivery were used less often in First Nations mothersN/A Interpretation: We identified differences in the obstetric care received by First Nations mothers compared with the general popula_x0002_tionN/A Such differences warrant further inves_x0002_tigation, given increases in perinatal mortal_x0002_ity that are consistently shown and that may be a downstream consequence of differences in careN/A Abstract Research CMAJ, February 2, 2016, 188(2) E37 Abstract Database	Not reported	All Birth (singleton)	No exclusion specified	Not specified	first nation mother (n=9152):21 (18.7-25), Non-FNM (n=206841): 29.1 (25.1-32.9)	Nulliparous	Table 3	No	N/A	1999-2011	1999	2005	2011	215993	57477	26.6106	.	.	.	.	.	.	.	.	.	.	.	.	.	.	.	.	.	.	.	.	.	.	.	.	.	.	.	.	.	.	.	.	.	.	.	.	.	.	.	.	.	.	1	Yes	Mid-year <2010; post-2010 period covered by other study	Excluded (according to Drop variable)	Excluded (according to Drop variable)	Excluded (according to Drop variable)	Excluded (according to Drop variable)
Maternal-Newborn Health System Changes and Outcomes in Ontario, Canada, During Wave 1 of the COVID-19 Pandemic-A Retrospective Study	2023	#5275	Roberts 2022	Retrospetive cohort study	Cohort study	Canada	High income	Region of America	Better Outcomes Registry & Network (BORN)	Hospitals and midwifery practice groups	All Birth (not specified)	No exclusion specified	>=20 weeks	all	Not specified	Table 2	No	N/A	2015-2020	2015	2018	2020	773401	219734	28.4114	.	.	.	.	.	.	.	.	.	.	.	.	.	.	.	.	.	.	.	.	.	.	.	.	.	.	.	.	.	.	.	.	.	.	.	.	.	.	.	.	.	.	1	Yes	Yearly data avalible for this period in other study	Excluded (according to Drop variable)	Excluded (according to Drop variable)	Excluded (according to Drop variable)	Excluded (according to Drop variable)	Excluded (according to Drop variable)
Risks and trends of red blood cell transfusion in obstetric patients: a retrospective study of 45,213 deliveries using administrative dataN/A	2017	#2399	Shehata 2017	Retrospective cohort study	Cohort study	Canada	High income	Region of America	Hospital record	Academic hospital	All Birth (not specified)	Maternal age less than 18 years and cases of pregnancy termination or ectopic pregnancy were excluded	Not specified	31 (28-35)	Not specified	Table 1	No	N/A	2007-2013	2007	2010	2013	45213	11285	24.9596	.	.	.	.	.	.	.	.	.	.	.	.	.	.	.	.	.	.	.	.	.	.	.	.	.	.	.	.	.	.	.	.	.	.	.	.	.	.	.	.	.	.	3	Yes	Quality 0 available	Excluded (according to Drop variable)	Excluded (according to Drop variable)	Excluded (according to Drop variable)	Excluded (according to Drop variable)
Maternal and Perinatal Morbidity and Mortality Associated with Anemia in Pregnancy	2018	#6955	Smith 2019	Population-based retrospective cohort study	Cohort study	Canada	High income	Region of America	British Columbia Perinatal Data Registry	Not reported	All Birth (not specified)		>=20 weeks	all	Not specified	Table 2	No	N/A	2004-2016	2004	2010	2016	515270	107879	20.9364	.	.	.	.	.	.	.	.	.	.	.	.	.	.	.	.	.	.	.	.	.	.	.	.	.	.	.	.	.	.	.	.	.	.	.	.	.	.	.	.	.	.	1	Yes	More tightest timeperiod data available	Excluded (according to Drop variable)	Excluded (according to Drop variable)	Excluded (according to Drop variable)	Excluded (according to Drop variable)
Perinatal outcomes of midwife-led care, stratified by medical risk: a retrospective cohort study from British Columbia (2008-2018)	2023	#5154	Stoll 2023	Retrospetive cohort study	Cohort study	Canada	High income	Region of America	British Columbia Perinatal Database Registe	Not reported	All Birth (not specified)	No exclusion specified	Not specified	Not specified	Not specified	Table 4	Yes	Oxytocin (only)	2008-2018	2008	2013	2018	399733	47471	11.8757	.	.	.	.	.	.	.	.	.	.	.	.	.	.	.	.	.	.	.	.	.	.	.	.	.	.	.	.	.	.	.	.	.	.	.	.	.	.	.	.	.	.	1	No	Only study reporting this year	Excluded (study period did not cover 2019)	Excluded (no yearly data)	Excluded (no yearly data)	Excluded (no yearly data)
Impact of inherited bleeding disorders on maternal bleeding and other pregnancy outcomes: A population-based cohort study	2021	#6444	UlAlam 2021	Retrospetive cohort study	Cohort study	Canada	High income	Region of America	Alberta Pregnancy Birth Cohort	Hospital	Live birth (not specified)	No exclusion specified	Not specified	Mean 29.6; without disorder: Mean 29.7	Not specified	Table 1	No	N/A	2010-2018	2010	2014	2018	454260	137279	30.2204	.	.	.	.	.	.	.	.	.	.	.	.	.	.	.	.	.	.	.	.	.	.	.	.	.	.	.	.	.	.	.	.	.	.	.	.	.	.	.	.	.	.	2	No	Only study reporting this year	Excluded (study period did not cover 2019)	Excluded (no yearly data)	Excluded (no yearly data)	Excluded (no yearly data)
Diabetes during pregnancy and perinatal outcomes among First Nations women in Ontario, 2002/03-2014/15: a population-based cohort studyN/A	2020	#1408	Velez 2020	Population-based cohort study	Cohort study	Canada	High income	Region of America	health administrative databases	Hospital	All Birth (singleton)	No exclusion specified	Not specified	Not specified	Not specified	Table 1A	No		2010-2015	2010	2012	2015		395220	24.1	.	.	.	.	.	.	.	.	.	.	.	.	.	.	.	.	.	.	.	.	.	.	.	.	.	.	.	.	.	.	.	.	.	.	.	.	.	.	.	.	.	.	1	No	Only study reporting this year	Excluded (study period did not cover 2019)	Excluded (no yearly data)	Excluded (no yearly data)	Excluded (no yearly data)
Evaluation of cesarean delivery rates in different levels of hospitals in Jiangsu Province, China, using the 10-Group classification systemN/A	2022	#709	Gu 2022	Cross sectional study	Cross-sectional study	China	Upper middle income	Western Pacific Region	Hospital data	Referral and non-referral hospital	All Birth (singleton)	No exclusion specified	>=37 weeks	all	Nulliparous	Table 1	No	N/A	2019	2019	2019		.	.	.	.	.	.	.	.	.	.	.	.	.	.	.	.	.	.	.	.	.	.	.	.	.	.	.	.	.	.	52499	9839	18.7413	.	.	.	.	.	.	.	.	.	.	.	.	2	No	Only study reporting this year	Included as original yearly data	Included as original yearly data	Included as original yearly data	Included as original yearly data
Differential effects of epidural analgesia on modes of delivery and perinatal outcomes between nulliparous and multiparous women: a retrospective cohort studyN/A	2015	#3194	Hung 2015	Retrospective cohort study	Cohort study	China	Upper middle income	Western Pacific Region	obstetrics database, Chang Gung Memorial Hospital	Not reported	All Birth (singleton)	pregnancies complicated by multiple gestations and fetal anom_x0002_alies and deliveries without trials of labor;	>=37 weeks	all		Table 2	No	N/A	2001-2013	2001	2007	2013	16852	4271	25.3442	.	.	.	.	.	.	.	.	.	.	.	.	.	.	.	.	.	.	.	.	.	.	.	.	.	.	.	.	.	.	.	.	.	.	.	.	.	.	.	.	.	.	3	Yes	Mid-year <2010; yearly data not reported	Excluded (according to Drop variable)	Excluded (according to Drop variable)	Excluded (according to Drop variable)	Excluded (according to Drop variable)
Cancer survivorship and risk of pregnancy complications, adverse obstetric outcomes, and maternal morbidities in female adolescents and young adults: a nationwide population-based study from TaiwanN/A	2023	#175	Kao 2023	Retrospective cohort study	Cohort study	China	Upper middle income	Western Pacific Region	Taiwan National Health Insurance data set and Taiwan birth reporting system dataset	Not reported	All Birth (singleton)	No exclusion specified	>=20 weeks	15-34 years	Not specified	Table 2	No	N/A	2004-2018	2004	2011	2018	56654	1278	2.2558	.	.	.	.	.	.	.	.	.	.	.	.	.	.	.	.	.	.	.	.	.	.	.	.	.	.	.	.	.	.	.	.	.	.	.	.	.	.	.	.	.	.	1	No	Quality 0 reported	Excluded (study period did not cover 2019)	Excluded (no yearly data)	Excluded (no yearly data)	Excluded (no yearly data)
A comparison of maternal and neonatal outcomes with forceps delivery versus cesarean deliveryN/A	2020	#10654	Liu 2020	Retrospective cohort study	Cohort study	China	Upper middle income	Western Pacific Region	Hospital data	Tertiary Maternity Center	All Birth (singleton)	major fetal anomalies or stillbirths	>=37 weeks	all	Not specified	Table 1	No	N/A	2007-2016	2007	2012	2016	7046	2309	32.7704	.	.	.	.	.	.	.	.	.	.	.	.	.	.	.	.	.	.	.	.	.	.	.	.	.	.	.	.	.	.	.	.	.	.	.	.	.	.	.	.	.	.	3	No	Only study reporting this year	Excluded (study period did not cover 2019)	Excluded (no yearly data)	Excluded (no yearly data)	Excluded (no yearly data)
The impact of epidural analgesia on the mode of delivery in nulliparous women that attain the second stage of laborN/A	2020	#10767	Srebnik 2020	Retrospective cohort study	Cohort study	China	Upper middle income	Western Pacific Region	Obstetric center	Not reported	Live birth (singleton)	home deliveries (prior to hospital arrival and thus the second stage of labor undocumented), spinal or combined spinal-epidural analgesia, intrauterine fetal death (IUFD) and inaccurate time data registration	37-42 weeks	Mean 24.3, 23.1	Nulliparous	Table 2	No	N/A	2005-2014	2005	2010	2014	25643	3044	11.8707	.	.	.	.	.	.	.	.	.	.	.	.	.	.	.	.	.	.	.	.	.	.	.	.	.	.	.	.	.	.	.	.	.	.	.	.	.	.	.	.	.	.	3	No	Only study reporting this year	Excluded (study period did not cover 2019)	Excluded (no yearly data)	Excluded (no yearly data)	Excluded (no yearly data)
Chronic maternal hepatitis B virus infection and pregnancy outcome- a single center study in Kunming, ChinaN/A	2021	#964	Sun 2021	Retrospective cohort study	Cohort study	China	Upper middle income	Western Pacific Region	Medical Birth Register	Tertiary level	Live birth (singleton)	Stillnirth, multifatal pregnancy	>=28 weeks	29.7+-4.3	Not specified	Table 3	No		2005-2017	2005	2011	2017	47855	5838.31	12.2	.	.	.	.	.	.	.	.	.	.	.	.	.	.	.	.	.	.	.	.	.	.	.	.	.	.	.	.	.	.	.	.	.	.	.	.	.	.	.	.	.	.	3	Yes	Quality 0 available in other study for this mid year	Excluded (according to Drop variable)	Excluded (according to Drop variable)	Excluded (according to Drop variable)	Excluded (according to Drop variable)
Quantifying the Impacts of Pre- and Post-Conception TSH Levels on Birth Outcomes: An Examination of Different Machine Learning ModelsN/A	2021	#772	Sun 2021	Cross sectional study	Cross-sectional study	China	Upper middle income	Western Pacific Region	Shanghai First Maternal and Infant Hospital	Not reported	All Birth (not specified)	excluded women without preconception serum thyroid-stimulating hormone (TSH)	>=28 weeks	all	Not specified	Supple Table1	No	N/A	2014-2015	2014	2014	2015	14110	3958	28.051	.	.	.	.	.	.	.	.	.	.	.	.	.	.	.	.	.	.	.	.	.	.	.	.	.	.	.	.	.	.	.	.	.	.	.	.	.	.	.	.	.	.	3	No	Contain most comprehensive population for 2014	Excluded (study period did not cover 2019)	Excluded (no yearly data)	Excluded (no yearly data)	Excluded (no yearly data)
Validation of three models (Tolcher, Levine, and Burke) for predicting term cesarean section in Chinese population	2023	#4853	Sun 2022	Retrospetive cohort study	Cohort study	China	Upper middle income	Western Pacific Region		Tertiary medical center	All Birth (singleton)	Women were excluded if they had any one of the following: severe complications during pregnancy (cardiac failure, severe liver and kidney diseases, severe preeclamp_x0002_sia complicated with organ dysfunction), a scared uterus (prior CS delivery or myomectomy), complete or partial placenta previa or vasa previa, prolapse or presentation of umbilical cord, other contraindications to vaginal deliveryNo exclusion specified Women with the CS on maternal request were also ex_x0002_cludedNo exclusion specified	>=37 weeks	Not specified	Not specified	Table 2	Yes	Mutiple methods reported	2011-2017	2011	2014	2017	9774	5562	56.9061	.	.	.	.	.	.	.	.	.	.	.	.	.	.	.	.	.	.	.	.	.	.	.	.	.	.	.	.	.	.	.	.	.	.	.	.	.	.	.	.	.	.	3	Yes	More comprehensive population study avaible	Excluded (according to Drop variable)	Excluded (according to Drop variable)	Excluded (according to Drop variable)	Excluded (according to Drop variable)
Use of the robson classification to assess caesarean section trends in 21 countries: A secondary analysis of two WHO multicountry surveys	2012	#8568	Vogel 2015	Facility based cross sectional survey	Cross-sectional study	China	Upper middle income	Western Pacific Region	WHO Multi-Country Survey of Maternal and Newborn Health (WHOMCS)	facility delivery	All Birth (not specified)	No exclusion specified	>=22 weeks	Not specified	Not specified	supple	No	N/A	2010-2011	2010	2011	2011	13249	863	6.5137	.	.	.	.	.	.	.	.	.	.	.	.	.	.	.	.	.	.	.	.	.	.	.	.	.	.	.	.	.	.	.	.	.	.	.	.	.	.	.	.	.	.	2	Yes	Quality 0 available in other study for this mid year	Excluded (according to Drop variable)	Excluded (according to Drop variable)	Excluded (according to Drop variable)	Excluded (according to Drop variable)
Epidemiology of uterine rupture among pregnant women in China and development of a risk prediction model: analysis of data from a multicentre, cross-sectional studyN/A	2021	#761	Zhan 2021	Cross sectional study	Cross-sectional study	China	Upper middle income	Western Pacific Region	China Labor and Delivery Survey	Secondary and Tertiary level	All Birth (not specified)	No exclusion specified	>=24 weeks	all	Not specified	Table 1	No	N/A	2015-2016	2015	2016	2016	74180	.	1.8	.	.	.	.	.	.	.	.	.	.	.	.	.	.	.	.	.	.	.	.	.	.	.	.	.	.	.	.	.	.	.	.	.	.	.	.	.	.	.	.	.	.	1	Yes	More comprehensive population study avaible	Excluded (according to Drop variable)	Excluded (according to Drop variable)	Excluded (according to Drop variable)	Excluded (according to Drop variable)
Use of the 10-Group Classification System to analyze how the population control policy change in China has affected cesarean deliveryN/A	2017	#2424	Zhang 2017	Retrospective cohort study	Cohort study	China	Upper middle income	Western Pacific Region	Hospital record,Nanjing Drum Tower Hospital	Department of obstetric	All Birth (not specified)		Not specified	all	Nulliparous	Table 3	No	N/A	2014	2015	2015	2015	.	.	.	.	.	.	.	.	.	.	.	.	.	.	.	5737	1721	29.9983	5269	1240	23.5339	.	.	.	.	.	.	.	.	.	.	.	.	.	.	.	.	.	.	.	.	.	.	.	.	3	No	Only study reporting this year	Excluded (study period did not cover 2019)	Included as imputed data	Included	Included as imputed data
What is an appropriate caesarean delivery rate for China: a multicentre survey	2021	#13685	Zhang 2022	Multi-centre cross-sectional study	Cross-sectional study	China	Upper middle income	Western Pacific Region	China Labour and Delivery Survey (CLDS)	Hospital	All Birth (not specified)	Births at <24 wks or birthweight of <500gm	>=24 weeks	Not specified	Not specified	Table 2	No	N/A	2015-2016	2015	2016	2016	8708331	947138	10.8762	.	.	.	.	.	.	.	.	.	.	.	.	.	.	.	.	.	.	.	.	.	.	.	.	.	.	.	.	.	.	.	.	.	.	.	.	.	.	.	.	.	.	2	Yes	Quality 0 available	Excluded (according to Drop variable)	Excluded (according to Drop variable)	Excluded (according to Drop variable)	Excluded (according to Drop variable)
Adverse obstetric and perinatal outcomes of patients with history of recurrent miscarriage: a retrospective cohort study	2023	#12933	Zhang 2023	Retrospective cohort study	Cohort study	China	Upper middle income	Western Pacific Region	Maternity Hospital	Tertiay maternity hospital	All Birth (singleton)	No exclusion specified	>=24 weeks	Mean, No miscarriage:30.6, recurrent miscarriage:33.49	Not specified	Table 2	No	N/A	2014-2021	2014	2018	2021	97315	21987	22.5936	.	.	.	.	.	.	.	.	.	.	.	.	.	.	.	.	.	.	.	.	.	.	.	.	.	.	.	.	.	.	.	.	.	.	.	.	.	.	.	.	.	.	3	No	Only study reporting this year	Included assuming constant rate over study period	Included assuming constant rate over study period (for 2019 only)	Included	Included as imputed data
Labor induction in China: a nationwide surveyN/A	2022	#483	Zhu 2022	Cross sectional study	Cross-sectional study	China	Upper middle income	Western Pacific Region	China Labour and Delivery Survey (CLDS)	Tertiary level	All Birth (singleton and multiple)		>=24 weeks	all	Not specified	Supplementary S3	Yes	Other combination	2015-2016	2015	2016	2016	8926043	1264119	14.1621	.	.	.	.	.	.	.	.	.	.	.	.	.	.	.	.	.	.	.	.	.	.	.	.	.	.	.	.	.	.	.	.	.	.	.	.	.	.	.	.	.	.	1	No	Largest sample size for this tie period	Excluded (study period did not cover 2019)	Excluded (no yearly data)	Excluded (no yearly data)	Excluded (no yearly data)
Prevalence and impact of pre-pregnancy body mass index on pregnancy outcome: a cross-sectional study in CroatiaN/A	2021	#1109	Vince 2021	Cross sectional study	Cross-sectional study	Croatia	High income	European Region	data from medical birth certificate	Not reported	All Birth (singleton)	multiple pregnancies	all	30.1+-5.4	Not specified	Table 1	No	N/A	2017	2017			.	.	.	.	.	.	.	.	.	.	.	.	.	.	.	.	.	.	.	.	.	.	.	.	32051	4809	15.0042	.	.	.	.	.	.	.	.	.	.	.	.	.	.	.	.	.	.	1	No	Single study for this country	Excluded (study period did not cover 2019)	Included as imputed data	Included	Included as imputed data
Trends in caesarean section rates in Europe from 2015 to 2019 using Robson's Ten Group Classification System: A Euro-Peristat studyN/A	2024	#47	Amyx 2024	Cross sectional study using surveillance data (Euro-Peristat Network)	Cross-sectional study	Czechia (Czech Republic)	High income	European Region	Euro-Peristat	Not reported	All Birth (not specified)	No exclusion specified	>=22 weeks	Not specified	Not specified	Supplementary File	No	N/A	2016/2019	2016	2018	2019	.	.	.	.	.	.	.	.	.	.	.	.	.	.	.	.	.	.				105315	8654	8.2							104409	9558	9.15						.	.	.	.	.	.	.	1	No	Yearly data reported	Included as original yearly data	Included as original yearly data	Included as original yearly data	Included as original yearly data
An online survey of womenâ€™s views of respectful and disrespectful pregnancy and early labour care in the Czech Republic	2024	#19520	Daly 2024	A descriptive online anonymous survey	Cross-sectional study	Czechia (Czech Republic)	High income	European Region	Online survey	Not reported	All Birth (not specified)	No exclusion specified	Not specified	>=18 years	Not specified	Text	Yes	Mutiple methods reported	2018	2018	2018		8299	2077	25.0271	.	.	.	.	.	.	.	.	.	.	.	.	.	.	.	.	.	.	.	.	.	.	.	.	.	.	.	.	.	.	.	.	.	.	.	.	.	.	.	.	.	.	3	No	Only one study is available for this mid-year	Excluded (study period did not cover 2019)	Included as imputed data	Included	Included as imputed data
Use of the robson classification to assess caesarean section trends in 21 countries: A secondary analysis of two WHO multicountry surveys	2012	#8568	Vogel 2015	Facility based cross sectional survey	Cross-sectional study	Democratic Republic of the Congo	Low income	African Region	WHO Multi-Country Survey of Maternal and Newborn Health (WHOMCS)	facility delivery	All Birth (not specified)	No exclusion specified	>=22 weeks	Not specified	Not specified	supple	No	N/A	2010-2011	2010	2011	2011	8345	230	2.75614	.	.	.	.	.	.	.	.	.	.	.	.	.	.	.	.	.	.	.	.	.	.	.	.	.	.	.	.	.	.	.	.	.	.	.	.	.	.	.	.	.	.	2	No	Single study for this country	Excluded (study period did not cover 2019)	Excluded (no yearly data)	Excluded (no yearly data)	Excluded (no yearly data)
Trends in caesarean section rates in Europe from 2015 to 2019 using Robson's Ten Group Classification System: A Euro-Peristat studyN/A	2024	#47	Amyx 2024	Cross sectional study using surveillance data (Euro-Peristat Network)	Cross-sectional study	Denmark	High income	European Region	Euro-Peristat	Not reported	All Birth (not specified)	No exclusion specified	>=22 weeks	Not specified	Not specified	Supplementary File	No	N/A	2015/2018	2015	2016	2018	.	.	.	.	.	.	.	.	.	.	.	.	.	.	.	.	.	.	58337	9411	16.13							61564	10743	17.4	.	.	.	.	.	.	.	.	.	.	.	.	.	.	.	1	No	Yearly data reported	Excluded (study period did not cover 2019)	Included as imputed data	Included	Included as imputed data
Risk of complications in the late vs early days of the 42nd week of pregnancy: A nationwide cohort studyN/A	2022	#637	Andersson 2022	Retrospective cohort study	Cohort study	Denmark	High income	European Region	Nationwide registry	Not reported	All Birth (singleton)	planned CS	41+0-42+0 weeks	Gestational age 41+0 –41+3 wk (n = 79 160): mean 29.87 (26-33); Gestational age 41+4–42+0 wk (n = 55 717): 29.78 (27-33)	Not specified	Table 1	No	N/A	2009-2018	2009	2014	2018	134877	48833	36.2056	.	.	.	.	.	.	.	.	.	.	.	.	.	.	.	.	.	.	.	.	.	.	.	.	.	.	.	.	.	.	.	.	.	.	.	.	.	.	.	.	.	.	1	Yes	More tightest timeperiod data available	Excluded (according to Drop variable)	Excluded (according to Drop variable)	Excluded (according to Drop variable)	Excluded (according to Drop variable)
Reduction in stillbirths at term after new birth induction paradigm: results of a national interventionN/A	2014	#3355	Hedegaard 2014	National Cohort study	Cohort study	Denmark	High income	European Region	Danish Medical Birth Registry	Not reported	All Birth (not specified)	No exclusion specified	37-40 weeks	Not specified	Not specified	Figure 1	No	N/A	2010-2012	2010	2011	2012	.	.	.	.	.	19.8	.	.	24.1	.	.	25.1	.	.	.	.	.	.	.	.	.	.	.	.	.	.	.	.	.	.	.	.	.	.	.	.	.	.	.	.	.	.	.	.	.	1	Yes	Yearly data avalible for this period in other study	Excluded (according to Drop variable)	Excluded (according to Drop variable)	Excluded (according to Drop variable)	Excluded (according to Drop variable)
Perinatal outcomes following an earlier post-term labour induction policy: a historical cohort studyN/A	2015	#3225	Hedegaard 2015	Retrospective Register-based cohort study	Cohort study	Denmark	High income	European Region	Danish Medical Birth Registry	Not reported	All Birth (not specified)	No exclusion specified	>=37 weeks	30.9	Not specified	Text	No	N/A	2000-2012	2000	2006	2012	770926	104107	13.5041	.	.	.	.	.	22.5	.	.	.	.	.	.	.	.	.	.	.	.	.	.	.	.	.	.	.	.	.	.	.	.	.	.	.	.	.	.	.	.	.	.	.	.	1	Yes	Mid-year <2010; post-2010 period covered by other study	Excluded (according to Drop variable)	Excluded (according to Drop variable)	Excluded (according to Drop variable)	Excluded (according to Drop variable)
Risk factors of recurrent anal sphincter ruptures: a population-based cohort studyN/A	2023	#3973	Jango 2012	Population-based cohort study	Cohort study	Denmark	High income	European Region	Danish Medical Birth Registry	Not reported		Patients with preterm deliver_x0002_ies and multiple deliveries were excluded	Not specified	all	Primiparous	Table 1	No	N/A	1997-2010	1997	2004	2010	7336	936	12.759	.	.	.	.	.	.	.	.	.	.	.	.	.	.	.	.	.	.	.	.	.	.	.	.	.	.	.	.	.	.	.	.	.	.	.	.	.	.	.	.	.	.	1	Yes	Mid-year <2010; post-2010 period covered by other study	Excluded (according to Drop variable)	Excluded (according to Drop variable)	Excluded (according to Drop variable)	Excluded (according to Drop variable)
Modifiable risk factors of obstetric anal sphincter injury in Nulliparous women: a population-based cohort studyN/A	2014	#3642	Jango 2014	Population-based retrospective cohort study	Cohort study	Denmark	High income	European Region	Danish Medical Birth Registry	Not reported	All Birth (singleton)	CD	>=37 weeks	28	Nulliparous	Table 1	No	N/A	2000-2010	2000	2005	2010	214256	27105	12.6508	.	.	.	.	.	.	.	.	.	.	.	.	.	.	.	.	.	.	.	.	.	.	.	.	.	.	.	.	.	.	.	.	.	.	.	.	.	.	.	.	.	.	1	Yes	Mid-year <2010; post-2010 period covered by other study	Excluded (according to Drop variable)	Excluded (according to Drop variable)	Excluded (according to Drop variable)	Excluded (according to Drop variable)
Changing incidence of obstetric anal sphincter injuriesâ€”A result of formal prevention programs?	2019	#22288	Jangö 2019	Cohort study	Cohort study	Denmark	High income	European Region	Danish Medical Birth Registry	Not reported	All Birth (not specified)	No exclusion specified	Not specified	Not specified	Not specified	Table 3	No	N/A	2014-2015	2014	2014	2015	38198	7236	18.9434	.	.	.	.	.	.	.	.	.	.	.	.	.	.	.	.	.	.	.	.	.	.	.	.	.	.	.	.	.	.	.	.	.	.	.	.	.	.	.	.	.	.	1	No	Tightest time period reported	Excluded (study period did not cover 2019)	Excluded (no yearly data)	Excluded (no yearly data)	Excluded (no yearly data)
Incidence of shoulder dystocia and risk factors for recurrence in the subsequent pregnancy-A historical register-based cohort study	2023	#4641	Jeppegaard 2024	Population-based retrospective cohort study	Cohort study	Denmark	High income	European Region	Danish Medical Birth Registry and National Patient Registery	Public and Private	All Birth (singleton)	Multiple gestation, breech- and transverse presenta_x0002_tion, CS as well as intrauterine death prior to delivery were exclud	Not specified	28.1+-4.7	Nulliparous	Table 1	No	N/A	2007-2017	2007	2012	2017	222225	50326	22.6464	.	.	.	.	.	.	.	.	.	.	.	.	.	.	.	.	.	.	.	.	.	.	.	.	.	.	.	.	.	.	.	.	.	.	.	.	.	.	.	.	.	.	1	Yes	Yearly data avalible for this period in other study	Excluded (according to Drop variable)	Excluded (according to Drop variable)	Excluded (according to Drop variable)	Excluded (according to Drop variable)
Labour outcomes in caseload midwifery and standard care: a register-based cohort studyN/A	2018	#1926	Jepsen 2018	Retrospective cohort study	Cohort study	Denmark	High income	European Region	Register-based historical cohort	Tertiary Maternity Center	All Birth (singleton)	multiple pregnancies	278 days	30 years	Not specified	Table 2	No	N/A	2013-2015	2013	2014	2015	13115	3123	23.8124	.	.	.	.	.	.	.	.	.	.	.	.	.	.	.	.	.	.	.	.	.	.	.	.	.	.	.	.	.	.	.	.	.	.	.	.	.	.	.	.	.	.	2	Yes	Quality 0 available	Excluded (according to Drop variable)	Excluded (according to Drop variable)	Excluded (according to Drop variable)	Excluded (according to Drop variable)
Earlier induction of labour in post term pregnancies--A historical cohort studyN/A	2015	#3210	Louise, 2015	Retrospective Cohort study	Cohort study	Denmark	High income	European Region	The Aarhus Birth Cohort (ABC), Aarhus University Hospital	University hospital	All Birth (not specified)	No exclusion specified	Not specified	all	Not specified	Table 1	No	N/A	2009-2012	2009	2010	2012	18247	4129	22.6284	.	.	.	.	.	.	.	.	.	.	.	.	.	.	.	.	.	.	.	.	.	.	.	.	.	.	.	.	.	.	.	.	.	.	.	.	.	.	.	.	.	.	3	Yes	Quality 0 available for this year	Excluded (according to Drop variable)	Excluded (according to Drop variable)	Excluded (according to Drop variable)	Excluded (according to Drop variable)
Are the Danish stillbirth rates still record low? A nationwide ecological studyN/A	2020	#1176	Lidegaard 2020	Ecological study	Ecological study	Denmark	High income	European Region	Danish Medical Birth Registry	Not reported	All Birth (singleton)	No exclusion specified	>=41 weeks	all	Not specified	Figure 1	No	N/A	2007-2018	2007	2012	2018	.	.	.	60766	17804.4	29.3	56513	21192.4	37.5	55475	24630.9	44.4	53530	22536.1	42.1	54756	22011.9	40.2	56261	22166.8	39.4	59532	22919.8	38.5	59323	23313.9	39.3	59628	23016.4	38.6	.	.	.	.	.	.	.	.	.	.	.	.	.	.	.	1	No	Yearly data reported	Excluded (study period did not cover 2019)	Included as imputed data	Included	Included as imputed data
Birth with Synthetic Oxytocin and Risk of Childhood Emotional Disorders: A Danish Population-based StudyN/A	2020	#1333	Lonfeldt 2020	Retrospective cohort study	Cohort study	Denmark	High income	European Region	Nationwide registry	Not reported	Live birth (singleton)	elective CS	all	all		Table 2	No		2000-2012	2000	2006	2012	677629	93111	13.7407	.	.	.	.	.	.	.	.	.	.	.	.	.	.	.	.	.	.	.	.	.	.	.	.	.	.	.	.	.	.	.	.	.	.	.	.	.	.	.	.	.	.	1	Yes	Mid-year <2010; post-2010 period covered by other study	Excluded (according to Drop variable)	Excluded (according to Drop variable)	Excluded (according to Drop variable)	Excluded (according to Drop variable)
Association of labour epidural analgesia with neurodevelopmental disorders in offspring: a Danish population-based cohort study	2022	#5598	Ren 2022	Population-based cohort study	Cohort study	Denmark	High income	European Region	Danish Medical Birth Registry	Not reported	Live birth (singleton)	planned CD	Not specified	No LEA (n=508656): 30 (13-54); LEA (n=116296): 29 (13-52)	Not specified	Table 1	No	N/A	2005-2016	2005	2010	2016	624952	134437	21.5116	.	.	.	.	.	.	.	.	.	.	.	.	.	.	.	.	.	.	.	.	.	.	.	.	.	.	.	.	.	.	.	.	.	.	.	.	.	.	.	.	.	.	1	No	Quality 0 reported	Excluded (study period did not cover 2019)	Excluded (no yearly data)	Excluded (no yearly data)	Excluded (no yearly data)
Routine induction in late-term pregnancies: follow-up of a Danish induction of labour paradigmN/A	2019	#1835	Rydahl 2019	Retrospective cohort study	Cohort study	Denmark	High income	European Region	Danish Medical Birth Registry	Not reported	All Birth (not specified)	if both birth weight and length deviated substantially from the mean	>= 41+3 weeks	>=40y	Not specified	Supp appendix 3	No	N/A	2000-2016	2000	2008	2016	.	.	.	9326	3829	41.0573	8462	4291	50.7091	7801	5082	65.1455	7700	4767	61.9091	7716	4553	59.0073	8072	4609	57.0986	8742	4854	55.5251		.	.	.	.	.	.	.	.	.	.	.	.	.	.	.	.	.	.	.	.	1	No	Mid-year <2010 but yearly data reported	Excluded (study period did not cover 2019)	Included as imputed data	Included	Included as imputed data
Variations in use of childbirth interventions in 13 high-income countries: A multinational cross-sectional study	2019	#22011	Seijmonsbergen-Schermers 2020	Multinational cross-sectional study	Cross-sectional study	Denmark	High income	European Region	Multinational study	Not reported	All Birth (singleton)	No exclusion specified	>=37 weeks	Not specified	Not specified	Table 2,3,4	Yes	Mutiple methods reported	2013	2013	2013		50692	14161	27.9353	.	.	.	.	.	.	.	.	.	.	.	.	.	.	.	.	.	.	.	.	.	.	.	.	.	.	.	.	.	.	.	.	.	.	.	.	.	.	.	.	.	.	1	No	Reported single year, tightest time period	Excluded (study period did not cover 2019)	Included as imputed data	Included	Included as imputed data
Has perinatal outcome improved after introduction of a guideline in favour of routine induction and increased surveillance prior to 42 weeks of gestation?: A cross-sectional population-based registry studyN/A	2016	#2654	Wolff 2016	Cross sectional study	Cohort study	Denmark	High income	European Region	Danish Medical Birth Registry	Not reported	All Birth (singleton)	Low-risk meaning that pregnancies complicated by preeclampsia, hypertension, diabetes, multiple pregnancy, maternal BMI ≥35, maternal age ≥40 years or IVF-pregnancy were excluded	>=41+2 weeks	<40	Not specified	Table 1	No	N/A	2010/2012	2010	2011	2012	.	.	.	9713	2548	26.2329	.	.	.	8545	4441	51.97	.	.	.	.	.	.	.	.	.	.	.	.	.	.	.	.	.	.	.	.	.	.	.	.	.	.	.	.	.	.	.	.	.	1	No	Yearly data reported	Excluded (study period did not cover 2019)	Included as imputed data	Included	Included as imputed data
Decline in stillbirths and perinatal mortality after implementation of a more aggressive induction policy in post-date pregnancies: a nationwide register studyN/A	2017	#2502	Zizzo 2017	Retrospective cohort study	Cohort study	Denmark	High income	European Region	Danish Medical Birth Registry	Not reported	All Birth (not specified)	xcluded 9507 cases, as information on GA atdelivery was missingNo exclusion specified	>=41 weeks	Not specified	Not specified	Table 4	No	N/A	2008-2010	2008	2009	2010	45430	12831	28.2435	.	.	.	.	.	.	.	.	.	.	.	.	.	.	.	.	.	.	.	.	.	.	.	.	.	.	.	.	.	.	.	.	.	.	.	.	.	.	.	.	.	.	1	Yes	Mid-year <2010; post-2010 period covered by other study	Excluded (according to Drop variable)	Excluded (according to Drop variable)	Excluded (according to Drop variable)	Excluded (according to Drop variable)
Decline in stillbirths and perinatal mortality after implementation of a more aggressive induction policy in post-date pregnancies: a nationwide register studyN/A	2017	#2502	Zizzo 2017	Retrospective cohort study	Cohort study	Denmark	High income	European Region	Danish Medical Birth Registry	Not reported	All Birth (not specified)	xcluded 9507 cases, as information on GA atdelivery was missingNo exclusion specified	>=41 weeks	Not specified	Not specified	Table 4	No	N/A	2012-2014	2012	2013	2014	42075	17930	42.6144	.	.	.	.	.	.	.	.	.	.	.	.	.	.	.	.	.	.	.	.	.	.	.	.	.	.	.	.	.	.	.	.	.	.	.	.	.	.	.	.	.	.	1	Yes	More tightest timeperiod data available	Excluded (according to Drop variable)	Excluded (according to Drop variable)	Excluded (according to Drop variable)	Excluded (according to Drop variable)
Use of the robson classification to assess caesarean section trends in 21 countries: A secondary analysis of two WHO multicountry surveys	2012	#8568	Vogel 2015	Facility based cross sectional survey	Cross-sectional study	Ecuador	Upper middle income	Region of America	WHO Multi-Country Survey of Maternal and Newborn Health (WHOMCS)	facility delivery	Live birth (not specified)	No exclusion specified	>=22 weeks	Not specified	Not specified	supple	No	N/A	2010-2011	2010	2011	2011	10197	703	6.89418	.	.	.	.	.	.	.	.	.	.	.	.	.	.	.	.	.	.	.	.	.	.	.	.	.	.	.	.	.	.	.	.	.	.	.	.	.	.	.	.	.	.	2	No	Single study for this country	Excluded (study period did not cover 2019)	Excluded (no yearly data)	Excluded (no yearly data)	Excluded (no yearly data)
Major postpartum haemorrhage after frozen embryo transfer: A population-based studyN/A	2024	#62	Al-Khatib 2024	Retrospective cohort study	Cohort study	France	High income	European Region	Burgundy Perinatal Network	Maternity ward	All Birth (singleton)	excluded terminations of pregnancy and women with fertility treatments	>=22 weeks	all	Not specified	Table 1	No	N/A	2006-2020	2006	2013	2020	240259	28946	12.0478	.	.	.	.	.	.	.	.	.	.	.	.	.	.	.	.	.	.	.	.	.	.	.	.	.	.	.	.	.	.	.	.	.	.	.	.	.	.	.	.	.	.	1	No	Only study reporting this year	Included assuming constant rate over study period	Included as imputed data	Included	Included as imputed data
Family history of postpartum hemorrhage is a risk factor for postpartum hemorrhage after vaginal delivery: results from the French prospective multicenter Haemorrhages and Thromboembolic Venous Disease of the Postpartum cohort studyN/A	2023	#179	Anouilh 2023	Prospective cohort study	Cohort study	France	High income	European Region	Maternity ward	Maternity ward	All Birth (not specified)	No exclusion specified	>15 weeks	16 - ≥35 years	Not specified	Table 1	No	N/A	2015-2019	2015	2017	2019	20232	4852	24	.	.	.	.	.	.	.	.	.	.	.	.	.	.	.	.	.	.	.	.	.	.	.	.	.	.	.	.	.	.	.	.	.	.	.	.	.	.	.	.	.	.	3	No	Only study reporting this year	Included assuming constant rate over study period	Included as imputed data	Included	Included as imputed data
Evaluation of a policy of restrictive episiotomy on the incidence of perineal tears among women with spontaneous vaginal delivery: A ten-year retrospective studyN/A	2020	#1281	Blanc-Petitjean 2020	Retrospective cohort study	Cohort study	France	High income	European Region	University maternity unit	Tertiary level	Live birth (singleton)	CD, instrumental delivery, Women with medically indicated termination of pregnancy or stillbirth were excluded	>=37 weeks	31.1+-5.2	Not specified	Table 2	No	N/A	2012-2016	2012	2014	2016	8984	2729	30.3762	.	.	.	.	.	.	.	.	.	.	.	.	.	.	.	.	.	.	.	.	.	.	.	.	.	.	.	.	.	.	.	.	.	.	.	.	.	.	.	.	.	.	3	Yes	Quality 1 available	Excluded (according to Drop variable)	Excluded (according to Drop variable)	Excluded (according to Drop variable)	Excluded (according to Drop variable)
Elective induction of labour and maternal request: a national population-based studyN/A	2016	#2890	Coulm 2016	Cross-sectional population-based	Cohort study	France	High income	European Region	National Perinatal Surveys	Maternity units	All Birth (not specified)	No exclusion specified	>=22 weeks	all		Results	No	N/A	2010	2010	2010		.	.	.	14625	3312	22.6462	.	.	.	.	.	.	.	.	.	.	.	.	.	.	.	.	.	.	.	.	.	.	.	.	.	.	.	.	.	.	.	.	.	.	.	.	.	.	.	1	Yes	More comprehensive population study avaible	Excluded (according to Drop variable)	Excluded (according to Drop variable)	Excluded (according to Drop variable)	Excluded (according to Drop variable)	Excluded (according to Drop variable)
Use of the Robson classification to understand the increased risk of cesarean section in case of maternal obesityN/A	2020	#1194	Crequit 2020	Retrospective cohort study	Cohort study	France	High income	European Region	Hospital birth record	Tertiary level	Live birth (not specified)	stillbirth and neonatal deaths, obesity	Not specified	31.82+-5.51	Not specified	Table 1	No	N/A	2012-2019	2012	2016	2019	11797	2515	21.319	.	.	.	.	.	.	.	.	.	.	.	.	.	.	.	.	.	.	.	.	.	.	.	.	.	.	.	.	.	.	.	.	.	.	.	.	.	.	.	.	.	.	3	Yes	The tightest period available in the other study	Excluded (according to Drop variable)	Excluded (according to Drop variable)	Excluded (according to Drop variable)	Excluded (according to Drop variable)	Excluded (according to Drop variable)
Mediolateral episiotomy and risk of obstetric anal sphincter injuries and adverse neonatal outcomes during operative vaginal delivery in nulliparous women: a propensity-score analysisN/A	2022	#603	Desplanches 2022	Retrospective cohort study	Cohort study	France	High income	European Region	12 Maternity units	Multi level	Live birth (singleton)		>=37 weeks	all	Nulliparous	Table 1	No	N/A	2010-2017	2010	2014	2017	7589	1591	20.9646	.	.	.	.	.	.	.	.	.	.	.	.	.	.	.	.	.	.	.	.	.	.	.	.	.	.	.	.	.	.	.	.	.	.	.	.	.	.	.	.	.	.	2	No	Other study reporting this year is Q2	Excluded (study period did not cover 2019)	Excluded (no yearly data)	Excluded (no yearly data)	Excluded (no yearly data)
Maternal obesity in prolonged pregnancy: Labor, mode of delivery, maternal and fetal outcomesN/A	2021	#1078	Lauth 2021	Retrospective cohort study	Cohort study	France	High income	European Region	Hospital	Tertiary Maternity Center	All Birth (singleton)	Elective cesareans, multiple pregnancies, non-cephalic presentations and patients with a BMI < 18No exclusion specified5 kg/ m2 were excludedNo exclusion specified	41-42 weeks	Normal Weight N = 6 275: 29.5+-5.2; Over-Weight N = 1 845: 29.4+-5.2	Not specified	Results	No		2002-2018	2002	2010	2018	8120	3077	37.8941	.	.	.	.	.	.	.	.	.	.	.	.	.	.	.	.	.	.	.	.	.	.	.	.	.	.	.	.	.	.	.	.	.	.	.	.	.	.	.	.	.	.	3	Yes	Quality 0 available	Excluded (according to Drop variable)	Excluded (according to Drop variable)	Excluded (according to Drop variable)	Excluded (according to Drop variable)
[Robson classification: A tool for assessment of caesarean practices in France]N/A	2015	#3183	LeRay 2015	Cross sectional observational study	Cross-sectional study	France	High income	European Region	National Perinatal Surveys	maternity hospitals (all levels)	All Birth (singleton)	No exclusion specified	Not specified	all	Not specified	Table 2	No	N/A	2010	2010	2010		.	.	.	14174	2797	19.7333	.	.	.	.	.	.	.	.	.	.	.	.	.	.	.	.	.	.	.	.	.	.	.	.	.	.	.	.	.	.	.	.	.	.	.	.	.	.	.	1	No	Contain most comprehensive population for 2014	Excluded (study period did not cover 2019)	Included as imputed data	Included	Included as imputed data
Stabilising the caesarean rate: which target population?N/A	2015	#3274	LeRay 2015	Cross-sectional population-based study	Cohort study	France	High income	European Region	National Perinatal Surveys	maternity hospitals (all levels)	All Birth (not specified)	No exclusion specified	>=22 weeks	all		Table 3	No	N/A	2010	2010	2010		.	.	.	14174	2797	19.7333	.	.	.	.	.	.	.	.	.	.	.	.	.	.	.	.	.	.	.	.	.	.	.	.	.	.	.	.	.	.	.	.	.	.	.	.	.	.	.	1	Yes	More comprehensive population study avaible	Excluded (according to Drop variable)	Excluded (according to Drop variable)	Excluded (according to Drop variable)	Excluded (according to Drop variable)	Excluded (according to Drop variable)
Impact of COVID-19-Related Lockdown on Delivery and Perinatal Outcomes: A Retrospective Cohort Study	2022	#5700	Quibel 2022	Retrospective cohort study	Cohort study	France	High income	European Region	six university hospital maternity units	Tertiary level	All Birth (not specified)	Termination of pregnancy	>=24 weeks	Pre-Lockdown (n = 4093): 31.8 (28.0–35.4); Lockdown (n = 3829): 31.8 (28.1–35.5) ; Post-Lockdown (n = 4007) : 31.8 (28.1–35.5)	Not specified	Table 2	No	N/A	2020	2020	2020		.	.	.	.	.	.	.	.	.	.	.	.	.	.	.	.	.	.	.	.	.	.	.	.	.	.	.	.	.	.	.	.	.	12179	3326	27.3093	.	.	.	.	.	.	.	.	.	2	No	Only study reporting this year	Excluded (study period did not cover 2019)	Excluded (no yearly data)	Excluded (no yearly data)	Excluded (no yearly data)
Linear association between maternal age and need of medical interventions at delivery in primiparae: a cohort of 21,235 singleton birthsN/A	2017	#2249	Robillard 2018	Cohort study	Cohort study	France	High income	European Region	Centre Hospitalier Universitaire Hospitalier Sud Reunion’s maternity	maternity units	All Birth (singleton)	multiple births and multiparae	>21 weeks	all	Nulliparous	Table 4	No	N/A	2001-2014	2001	2008	2014	.	.	.			22			22.1			20.9			23.9			25.2	.	.	.	.	.	.	.	.	.	.	.	.	.	.	.	.	.	.	.	.	.	.	.	.	.	.	.	3	Yes	Mid-year <2010; post-2010 period covered by other study	Excluded (according to Drop variable)	Excluded (according to Drop variable)	Excluded (according to Drop variable)	Excluded (according to Drop variable)
Failed induction of labor in term nulliparous women with an unfavorable cervix: Comparison of cervical ripening by two forms of vaginal prostaglandins (slow-release pessary and vaginal gel)N/A	2023	#266	Salvator 2023	Retrospective cohort study	Cohort study	France	High income	European Region	Maternity ward	Tertiary level	All Birth (singleton)	No exclusion specified	Not specified	all	Nulliparous	Figure 1	No	N/A	2016-2017	2016	2016	2017	17217	2076	12.0578	.	.	.	.	.	.	.	.	.	.	.	.	.	.	.	.	.	.	.	.	.	.	.	.	.	.	.	.	.	.	.	.	.	.	.	.	.	.	.	.	.	.	3	No	contain the tightest time period	Excluded (study period did not cover 2019)	Excluded (no yearly data)	Excluded (no yearly data)	Excluded (no yearly data)
Birthweight trends and their explanatory factors in Hungary between 1999 and 2018: an analysis of the Hungarian Tauffer registryN/A	2024	#16834	Zsirai 2024	Cross-sectional study	Cross-sectional study	Hungary	High income	European Region	Hungarian Taufer registry	Not reported	All Birth (singleton)	stillbirths, and multiple deliveries	24-43 weeks	Mean 30.5	Not specified	Table 1	No	N/A	2018	2018			84587	20667	24.4328	.	.	.	.	.	.	.	.	.	.	.	.	.	.	.	.	.	.	.	.	.	.	.	.	.	.	.	.	.	.	.	.	.	.	.	.	.	.	.	.	.	.	1	No	Single study for this country	Excluded (study period did not cover 2019)	Included as imputed data	Included	Included as imputed data
Risk factors for labour induction and augmentation: a multicentre prospective cohort study in India	2024	#4588	Cheng 2024	Prospective cohort study	Cohort study	India	Lower middle income	South-East Asian Region	Hospital	tertiary and community hospitals		planned an elective caesarean section were not eligible for this study	≥28 weeks	>=18 years	Not specified	Table 1	No	N/A	2018-2023	2018	2020	2023	9305	3936	42.2998	.	.	.	.	.	.	.	.	.	.	.	.	.	.	.	.	.	.	.	.	.	.	.	.	.	.	.	.	.	.	.	.	.	.	.	.	.	.	.	.	.	.	2	No	Only study reporting this year	Included assuming constant rate over study period	Included assuming constant rate over study period (for 2019 only)	Included	Included as imputed data
Analysis of cesarean section rates and its indications using robson's classification at a tertiary care hospital, ManipurN/A	2022	#367	Janani 2022	Retrospective chart review	Cohort study	India	Lower middle income	South-East Asian Region	Tertiary Care Teaching Hospital	Tertiary level	All Birth (not specified)	No exclusion specified	Not specified	27.1+-5.7	Not specified	Table 2	No	N/A	2019	2019	2019		.	.	.	.	.	.	.	.	.	.	.	.	.	.	.	.	.	.	.	.	.	.	.	.	.	.	.	.	.	.	10282	1395	13.5674	.	.	.	.	.	.	.	.	.	.	.	.	3	No	Yearly data reported	Included as original yearly data	Included as original yearly data	Included as original yearly data	Included as original yearly data
Large for Gestational Age Births Among South Indian Women: Temporal Trend and Risk Factors from 1996 to 2010	2015	#8421	Jeyaseelan 2016	Retrospective cohort study	Cohort study	India	Lower middle income	South-East Asian Region	Medical college and hospital	Hospital	Live birth (not specified)	No exclusion specified	28-42 weeks	all	Not specified	Table 2	No	N/A	1996-2010	1996	2003	2010	35718	10396	29.1058	.	.	.	.	.	.	.	.	.	.	.	.	.	.	.	.	.	.	.	.	.	.	.	.	.	.	.	.	.	.	.	.	.	.	.	.	.	.	.	.	.	.	3	Yes	Mid-year <2010; yearly data not reported	Excluded (according to Drop variable)	Excluded (according to Drop variable)	Excluded (according to Drop variable)	Excluded (according to Drop variable)
Use of the robson classification to assess caesarean section trends in 21 countries: A secondary analysis of two WHO multicountry surveys	2012	#8568	Vogel 2015	Facility based cross sectional survey	Cross-sectional study	India	Lower middle income	South-East Asian Region	WHO Multi-Country Survey of Maternal and Newborn Health (WHOMCS)	facility delivery	Live birth (not specified)	No exclusion specified	>=22 weeks	Not specified	Not specified	supple	No	N/A	2010-2011	2010	2011	2011	30608	3020	9.8667	.	.	.	.	.	.	.	.	.	.	.	.	.	.	.	.	.	.	.	.	.	.	.	.	.	.	.	.	.	.	.	.	.	.	.	.	.	.	.	.	.	.	2	No	Only study reporting this year	Excluded (study period did not cover 2019)	Excluded (no yearly data)	Excluded (no yearly data)	Excluded (no yearly data)
Cesarean delivery in Iran: a population-based analysis using the Robson classification system	2022	#13268	Pourshirazi 2022	Retrospective cohort study	Cohort study	Iran	Lower middle income	Eastern Mediterranean Region	Iranian Maternal and Neonatal (IMaN) database	Hospital	All Birth (not specified)	No exclusion specified	Not specified	Not specified	Not specified	table 3	No	N/A	2019-2021	2019	2020	2021	2322500	313059	13.4794	.	.	.	.	.	.	.	.	.	.	.	.	.	.	.	.	.	.	.	.	.	.	.	.	.	.	.	.	.	.	.	.	.	.	.	.	.	.	.	.	.	.	1	No	Single study for this country	Included as original yearly data	Included as original yearly data	Included as original yearly data	Included as original yearly data
Childbirth in Ireland's capital city over sixty yearsN/A	2020	#1429	Corbett 2020	Retrospective cohort study	Cohort study	Ireland	High income	European Region	Annual Clinical Reports	Tertiary level	All Birth (not specified)		Not specified	Not specified	Not specified		No	N/A	2014-2016	2014	2015	2016	.	.	32.1	.	.	.	.	.	.	.	.	.	.	.	.	.	.	.	.	.	.	.	.	.	.	.	.	.	.	.	.	.	.	.	.	.	.	.	.	.	.	.	.	.	.	3	Yes	More comprehensive population study avaible	Excluded (according to Drop variable)	Excluded (according to Drop variable)	Excluded (according to Drop variable)	Excluded (according to Drop variable)
Cesarean delivery rates using Robson classification system in Ireland: What can we learn?N/A	2019	#1660	Crosby 2019	Prospective cohort study	Cohort study	Ireland	High income	European Region	University hosptal	Tertiary level	All Birth (not specified)	No exclusion specified	>=24 weeks	Not specified	Not specified	Table 1	No		2010-2014	2010	2012	2014	.	.	.	75174	18643.2	24.8	74033	18434.2	24.9	71674	18921.9	26.4	68954	18272.8	26.5	67295	18236.9	27.1	.	.	.	.	.	.	.	.	.	.	.	.	.	.	.	.	.	.	.	.	.	.	.	.	.	.	.	3	No	Yearly data reported	Excluded (study period did not cover 2019)	Included as imputed data	Included	Included as imputed data
Discrimination by parity is a prerequisite for assessing induction of labour outcome - cross-sectional studyN/A	2020	#1198	Denona 2020	Cross sectional study	Cross-sectional study	Ireland	High income	European Region	Maternity hospital	National hospital	All Birth (not specified)	No exclusion specified	all	all	Not specified	Table 1	Yes	Mutiple methods reported	2016	2016	2016		.	.	.	.	.	.	.	.	.	.	.	.	.	.	.	.	.	.	.	.	.	8851	2344	26.4829	.	.	.	.	.	.	.	.	.	.	.	.	.	.	.	.	.	.	.	.	.	3	No	Only study reporting this year	Excluded (study period did not cover 2019)	Included as imputed data	Included	Included as imputed data
How Much Greater is Obstetric Intervention in Women with Medical Disorders in Pregnancy When Compared to the General Population?	2019	#1859	Keane 2019	Retrospective cohort study	Cohort study	Ireland	High income	European Region	University hosptal	Tertiary level	All Birth (not specified)	No exclusion specified	Not specified	Not specified	Not specified	Table and text for year	No	N/A	2014	2014	2014		.	.	.	.	.	.	.	.	.	.	.	.	.	.	.	8632	2664	30.9	.	.	.	.	.	.	.	.	.	.	.	.	.	.	.	.	.	.	.	.	.	.	.	.	.	.	.	3	No	Yearly data reported	Excluded (study period did not cover 2019)	Included as imputed data	Included	Included as imputed data
Private health care coverage and increased risk of obstetric interventionN/A	2014	#3592	Lutomski 2014	Population-based retrospective cohort study	Cohort study	Ireland	High income	European Region	nationally representative hospital discharge data	Maternity units	All Birth (not specified)	No exclusion specified	Not specified	all	Not specified	Table 1	Yes	Mutiple methods reported	2005-2010	2005	2008	2010	403642	98942	24.5123	.	.	.	.	.	.	.	.	.	.	.	.	.	.	.	.	.	.	.	.	.	.	.	.	.	.	.	.	.	.	.	.	.	.	.	.	.	.	.	.	.	.	1	Yes	Mid-year <2010; yearly data not reported	Excluded (according to Drop variable)	Excluded (according to Drop variable)	Excluded (according to Drop variable)	Excluded (according to Drop variable)
Predicting perineal trauma during childbirth using data from a general obstetric population [version 1; peer review: 1 approved, 1 approved with reservations]	2022	#13540	Maher 2022	Prospective cohort study	Cohort study	Ireland	High income	European Region	Maternity hospital	Tertiary level	All Birth (singleton)	CD	Not specified	Mean, no 34DT:33.7, 34DT:33.2	Not specified	Table 1	No	N/A	2019-2020	2019	2020	2020	8367	1813	21.6685	.	.	.	.	.	.	.	.	.	.	.	.	.	.	.	.	.	.	.	.	.	.	.	.	.	.	.	.	.	.	.	.	.	.	.	.	.	.	.	.	.	.	3	No	Only study reporting this year	Included assuming constant rate over study period	Included assuming constant rate over study period (for 2019 only)	Included	Included as imputed data
Use of the Robson Ten Group Classification System to categorise operative vaginal deliveryN/A	2020	#1368	O'Leary 2020	Retrospective cohort study	Cohort study	Ireland	High income	European Region	Hospital	University hospital	All Birth (not specified)	No exclusion specified	Not specified	all	Not specified	Table 1/2	No		2010-2016	2010	2013	2016	.	.	.	17343	4038	23.2832	.	.	.	17793	4651	26.1395	.	.	.	17435	4810	27.5882	.	.	.	16766	4599	27.4305	.	.	.	.	.	.	.	.	.	.	.	.	.	.	.	.	.	.	.	.	.	3	No	Yearly data reported	Excluded (study period did not cover 2019)	Included as imputed data	Included	Included as imputed data
A method to assess obstetric outcomes using the 10-Group Classification System: A quantitative descriptive study	2017	#23464	Rossed 2017	Prospective cohort study	Cohort study	Ireland	High income	European Region	Maternity hospital	Tertiary Maternity Center	All Birth (not specified)	No exclusion specified	Not specified	Not specified	Not specified	Text	No	N/A	2011	2011	2011		.	.	24.9	.	.	.	.	.	.	.	.	.	.	.	.	.	.	.	.	.	.	.	.	.	.	.	.	.	.	.	.	.	.	.	.	.	.	.	.	.	.	.	.	.	.	3	Yes	Only rate reported and #1660 already have data extracted for 2011	Excluded (according to Drop variable)	Excluded (according to Drop variable)	Excluded (according to Drop variable)	Excluded (according to Drop variable)	Excluded (according to Drop variable)
Variations in use of childbirth interventions in 13 high-income countries: A multinational cross-sectional study	2019	#22011	Seijmonsbergen-Schermers 2020	Multinational cross-sectional study	Cross-sectional study	Ireland	High income	European Region	Multinational study	Not reported	All Birth (singleton)	No exclusion specified	>=37 weeks	Not specified	Not specified	Table 2,3,4	No	N/A	2013	2013	2013		62613	17456.3	27.8797	.	.	.	.	.	.	.	.	.	.	.	.	.	.	.	.	.	.	.	.	.	.	.	.	.	.	.	.	.	.	.	.	.	.	.	.	.	.	.	.	.	.	1	Yes	More comprehensive population study avaible	Excluded (according to Drop variable)	Excluded (according to Drop variable)	Excluded (according to Drop variable)	Excluded (according to Drop variable)	Excluded (according to Drop variable)
Adverse outcomes of nonnuchal umbilical cord entanglementN/A	2024	#79	Beer 2024	Retrospective cohort study	Cohort study	Israel	High income	European Region	University Medical centre	Not reported	Live birth (singleton)	antepartum or intrapartum fetal death, termination ofpregnancy, and nonvertex presentation	Not specified	UEC group (Mean 31.9 ± 5.1); no UEC group (31.8 ± 5.1)	Not specified	Table 2	No	N/A	2014-2018	2014	2016	2018	14299	845	5.9095	.	.	.	.	.	.	.	.	.	.	.	.	.	.	.	.	.	.	.	.	.	.	.	.	.	.	.	.	.	.	.	.	.	.	.	.	.	.	.	.	.	.	3	No	Tightest time period reported	Excluded (study period did not cover 2019)	Excluded (no yearly data)	Excluded (no yearly data)	Excluded (no yearly data)
Is there an association between family history of diabetes mellitus and long-term cardiovascular hospitalizations of offspring?N/A	2019	#1646	Bitton 2019	Retrospective cohort study	Cohort study	Israel	High income	European Region	University Medical centre	Tertiary level	All Birth (not specified)	those with DM or GDM during pregnancy, multifetal pregnancies, pregnancies lacking prenatal care, offspring with congenital anoma_x0002_lies or chromosomal abnormalities and perinatal mortality cases	Not specified	family history of GM: 28.75, without faily history of GM: 27.93	Not specified	table 1	No		1991-2014	1991	2002	2014	208728	55113	26.4042	.	.	.	.	.	.	.	.	.	.	.	.	.	.	.	.	.	.	.	.	.	.	.	.	.	.	.	.	.	.	.	.	.	.	.	.	.	.	.	.	.	.	3	Yes	Mid-year <2010; post-2010 period covered by other study	Excluded (according to Drop variable)	Excluded (according to Drop variable)	Excluded (according to Drop variable)	Excluded (according to Drop variable)
Induction of labor in cases of late preterm isolated oligohydramnios: is it justified?N/A	2019	#27008	Brzezinski-Sinai 2019	Retrospective cohort study	Cohort study	Israel	High income	European Region	Soroka university medical centre	Tertiary medical center	All Birth (singleton)	preeclampsia, fetal anatomical malformations and chromosomal abnormalities, pre_x0002_term prelabor rupture of membranes (PPROM), gesta_x0002_tional diabetes mellitus, and fetal growth restriction	34-36 weeks	Mean, control: 28.51	Not specified	Table 2	Yes	Mutiple methods reported	1991-2011	1991	2001	2011	10589	3603	34.0259	.	.	.	.	.	.	.	.	.	.	.	.	.	.	.	.	.	.	.	.	.	.	.	.	.	.	.	.	.	.	.	.	.	.	.	.	.	.	.	.	.	.	3	Yes	Mid-year <2010; post-2010 period covered by other study	Excluded (according to Drop variable)	Excluded (according to Drop variable)	Excluded (according to Drop variable)	Excluded (according to Drop variable)
Risk factors for early postpartum hemorrhage (PPH) in the first vaginal delivery, and obstetrical outcomes in subsequent pregnancyN/A	2014	#3329	Buzaglo 2015	Retrospective cohort study	Cohort study	Israel	High income	European Region	Soroka university medical centre	Tertiary level	All Birth (singleton)	No exclusion specified	Not specified	PPH group (n=447): 24.5+-4.5, No PPH (n=55947): 24.1+-4.3	Not specified	Table 2	No	N/A	1988-2012	1988	2000	2012	56394	25070	44.4551	.	.	.	.	.	.	.	.	.	.	.	.	.	.	.	.	.	.	.	.	.	.	.	.	.	.	.	.	.	.	.	.	.	.	.	.	.	.	.	.	.	.	3	Yes	Mid-year <2010; post-2010 period covered by other study	Excluded (according to Drop variable)	Excluded (according to Drop variable)	Excluded (according to Drop variable)	Excluded (according to Drop variable)
Obstetric anal sphincter injury in adolescent mothersN/A	2021	#824	Chill 2021	Retrospective cohort study	Cohort study	Israel	High income	European Region	Tertiary Care Teaching Hospital	Not reported	Live birth (singleton)	preterm, mutifetal, CS	>=37 weeks	26-35 years	Nulliparous	Table 2	No	N/A	2003-2019	2003	2011	2019	13845	3148	22.7375	.	.	.	.	.	.	.	.	.	.	.	.	.	.	.	.	.	.	.	.	.	.	.	.	.	.	.	.	.	.	.	.	.	.	.	.	.	.	.	.	.	.	3	No	another study from the same period includes larger population	Included assuming constant rate over study period	Included assuming constant rate over study period (for 2019 only)	Included	Included as imputed data
Obstetric anal sphincter injury following previous vaginal deliveryN/A	2021	#881	Chill 2021	Retrospective cohort study	Cohort study	Israel	High income	European Region	Tertiary Care Teaching Hospital	Not reported	Live birth (singleton)	preterm, mutifetal, CS	>=37 weeks	OASI: 29.8+-4.6; No OASI: 30.8+-5.2	Multiparous	Table 2	No	N/A	2003-2019	2003	2011	2019	79176	10838	13.6885	.	.	.	.	.	.	.	.	.	.	.	.	.	.	.	.	.	.	.	.	.	.	.	.	.	.	.	.	.	.	.	.	.	.	.	.	.	.	.	.	.	.	3	Yes	More comprehensive population study avaible	Excluded (according to Drop variable)	Excluded (according to Drop variable)	Excluded (according to Drop variable)	Excluded (according to Drop variable)	Excluded (according to Drop variable)
The association of maternal intrapartum subfebrile temperature and adverse obstetric and neonatal outcomesN/A	2014	#3626	Dior 2014	Retrospective cohort study	Cohort study	Israel	High income	European Region	Public hospital	Tertiary medical center	Live birth (singleton)	We excluded elective and semi-elective caesarean deliv_x0002_eries (caesarean deliveries indicated before entering the delivery room, eNo exclusion specifiedgNo exclusion specified breech presentation in labour, parturients after two caesarean sections arriving to the triage in labour), trials of labour after a previous caesarean delivery (because of association with higher rates of adverse obstetrical outcomes and operative deliveries), use of prostaglandins during induction of labour (because of their effect on body tempera_x0002_ture elevation), fetal malformations, chromosomal abnormalities, unknown temperature during labour, and parturients who experienced intrapartum fever (≥38°C)No exclusion specified	>=37 weeks	<50 years	Not specified	Table 1	No	N/A	2003-2011	2003	2007	2011	42601	6397	15.0161	.	.	.	.	.	.	.	.	.	.	.	.	.	.	.	.	.	.	.	.	.	.	.	.	.	.	.	.	.	.	.	.	.	.	.	.	.	.	.	.	.	.	2	Yes	Mid-year <2010; post-2010 period covered by other study	Excluded (according to Drop variable)	Excluded (according to Drop variable)	Excluded (according to Drop variable)	Excluded (according to Drop variable)
Isolated oligohydramnios and long-term neurological morbidity of the offspringN/A	2020	#1508	Dorot 2020	Retrospective cohort study	Cohort study	Israel	High income	European Region	Hospital	University hospital	All Birth (not specified)	Pregnancy complications that are associated with oligohydramnios	Not specified	Mean: normal Amniotic Fluid Volume: 27.85, Isolated Oligohydromnios: 27.88	Not specified	Table 1	No		1991-2014	1991	2002	2014	190259	41956	22.052	.	.	.	.	.	.	.	.	.	.	.	.	.	.	.	.	.	.	.	.	.	.	.	.	.	.	.	.	.	.	.	.	.	.	.	.	.	.	.	.	.	.	3	Yes	Mid-year <2010; post-2010 period covered by other study	Excluded (according to Drop variable)	Excluded (according to Drop variable)	Excluded (according to Drop variable)	Excluded (according to Drop variable)
Maternal Hypothyroidism during Pregnancy and the Risk of Pediatric Endocrine Morbidity in the OffspringN/A	2019	#1727	Eshkoli 2019	Retrospective cohort study	Cohort study	Israel	High income	European Region	University Medical centre	Tertiary level	All Birth (singleton)	fetal congenital malformations or chromosomal abnormalities diagnosed dur_x0002_ing the pregnancy or upon delivery, women who lacked prenatal care, and multiple gestationsNo exclusion specified In addition, all perinatal mortality cases (intrauterine fetal death, intrapartum death, and postpartum death) were excluded from all analysesNo exclusion specified	Not specified	maternal hypothyroidism: 30.8, No MHD:28.2	Not specified	Table 1	No	N/A	1991-2014	1991	2002	2014	217910	59968	27.5196	.	.	.	.	.	.	.	.	.	.	.	.	.	.	.	.	.	.	.	.	.	.	.	.	.	.	.	.	.	.	.	.	.	.	.	.	.	.	.	.	.	.	3	Yes	Mid-year <2010; post-2010 period covered by other study	Excluded (according to Drop variable)	Excluded (according to Drop variable)	Excluded (according to Drop variable)	Excluded (according to Drop variable)
Is epidural analgesia an independent risk factor for OASIS? A population-based cohort study	2022	#5203	Eshkoli 2023	Population-based cohort study	Cohort study	Israel	High income	European Region	Soroka University Medical Center	Tertiary level	All Birth (not specified)	Women who had multiple gestations and women lacking prenatal care were excluded from the study	>24 weeks	Not specified	Not specified	Table 1	No	N/A	1988-2016	1988	2002	2016	252542	23846	9.44239	.	.	.	.	.	.	.	.	.	.	.	.	.	.	.	.	.	.	.	.	.	.	.	.	.	.	.	.	.	.	.	.	.	.	.	.	.	.	.	.	.	.	3	Yes	Mid-year <2010; post-2010 period covered by other study	Excluded (according to Drop variable)	Excluded (according to Drop variable)	Excluded (according to Drop variable)	Excluded (according to Drop variable)
Delivery mode and future infectious morbidity of the offspring: a sibling analysisN/A	2020	#1273	Essa 2020	Retrospective cohort study	Cohort study	Israel	High income	European Region	Soroka university medical centre	Tertiary level	All Birth (singleton)	No exclusion specified	Not specified	VD N=6758: 28.12+-5.22; CD N=6758: 31.51+-5.7	Not specified	Table 2	No	N/A	1991-2014	1991	2002	2014	13516	3762	27.8337	.	.	.	.	.	.	.	.	.	.	.	.	.	.	.	.	.	.	.	.	.	.	.	.	.	.	.	.	.	.	.	.	.	.	.	.	.	.	.	.	.	.	3	Yes	Mid-year <2010; post-2010 period covered by other study	Excluded (according to Drop variable)	Excluded (according to Drop variable)	Excluded (according to Drop variable)	Excluded (according to Drop variable)
Pregnancy outcome after false diagnosis of fetal growth restrictionN/A	2017	#2577	Gabbay-Benziv 2017	Retrospective cohort study	Cohort study	Israel	High income	European Region	University Medical Center	Tertiary level	All Birth (singleton)	We excluded all planned cesarean deliveries or pregnancies complicated by any type of diabetes or hypertension	37 + 0–40 + 6 weeks	Mean control:30.2, Suspected FGR: 30.8	Not specified	Table 1	No	N/A	2007-2014	2007	2010	2014	34474	2270	6.58467	.	.	.	.	.	.	.	.	.	.	.	.	.	.	.	.	.	.	.	.	.	.	.	.	.	.	.	.	.	.	.	.	.	.	.	.	.	.	.	.	.	.	3	Yes	More comprehensive population study avaible	Excluded (according to Drop variable)	Excluded (according to Drop variable)	Excluded (according to Drop variable)	Excluded (according to Drop variable)
Bloody amniotic fluid during labor - Prevalence, and association with placental abruption, neonatal morbidity, and adverse pregnancy outcomesN/A	2019	#1704	Gluck 2019	Retrospective cohort study	Cohort study	Israel	High income	European Region	University Hospital	University hospital	All Birth (singleton)	We excluded all deliveries < 37 weeks, multiple pregnancies, terminations of pregnancy, intra uterine fetal deaths (IUFDs), pregnancies with a known major fetal malformation, cases with meconium stained amniotic fluid	>=37 weeks	Mean, clear group:29.8, Bloody amniotic fluid:29.7	Not specified	Table 3	No	N/A	2008-2018	2008	2013	2018	21300	4357	20.4554	.	.	.	.	.	.	.	.	.	.	.	.	.	.	.	.	.	.	.	.	.	.	.	.	.	.	.	.	.	.	.	.	.	.	.	.	.	.	.	.	.	.	3	Yes	Tighter time window available, with more comprehensive population available for 2013	Excluded (according to Drop variable)	Excluded (according to Drop variable)	Excluded (according to Drop variable)	Excluded (according to Drop variable)
Epidural analgesia at trial of labor after cesarean (TOLAC): A significant adjunct to successful vaginal birth after cesarean (VBAC)	2018	#7513	Grisaru-Granovsky 2018	Retrospective cohort study	Cohort study	Israel	High income	European Region	Single obstetric centre	Not reported	Live birth (singleton)	women who delivered by planned cesarean section or at the time of admission were referred for cesar_x0002_ean section without a TOLAC were excluded	24–42 weeks	TOLAC epidural users (n=4081): 30.6±5.1 ; Non users (n=3068): 31.8±5.5	Not specified	Table 2	No	N/A	2006-2013	2006	2010	2013	7149	371	5.18954	.	.	.	.	.	.	.	.	.	.	.	.	.	.	.	.	.	.	.	.	.	.	.	.	.	.	.	.	.	.	.	.	.	.	.	.	.	.	.	.	.	.	3	Yes	More comprehensive population study avaible	Excluded (according to Drop variable)	Excluded (according to Drop variable)	Excluded (according to Drop variable)	Excluded (according to Drop variable)
Isolated single umbilical artery is an independent risk factor for perinatal mortality and adverse outcomes in term neonatesN/A	2016	#2804	Gutvirtz 2016	Retrospective population-based cohort study	Cohort study	Israel	High income	European Region	Soroka university medical centre	Tertiary level	All Birth (singleton)	We excluded other well-estab_x0002_lished risk factors for perinatal mortality including growth_x0002_restricted fetuses and preterm deliveries in an effort to isolate any independent association of iSUA with adverse perinatal outcome	>=22 weeks	Isolated single umbilical artery (n=786): 28.6+-5.6, Normal UC (n=232337):28.1+-5.7	Not specified	Table 2	No	N/A	1993-2013	1993	2003	2013	233123	60924	26.1338	.	.	.	.	.	.	.	.	.	.	.	.	.	.	.	.	.	.	.	.	.	.	.	.	.	.	.	.	.	.	.	.	.	.	.	.	.	.	.	.	.	.	3	Yes	Mid-year <2010; post-2010 period covered by other study	Excluded (according to Drop variable)	Excluded (according to Drop variable)	Excluded (according to Drop variable)	Excluded (according to Drop variable)
Maternal hypothyroidism and future pediatric neurological morbidity of the offspring	2017	#7703	Gutvirtz 2018	Population-based retrospective cohort study	Cohort study	Israel	High income	European Region	Soroka university medical centre	Tertiary medical center	All Birth (singleton)	multiple pregnancies, perinatal mortality cases (intrauter_x0002_ine fetal death, intra-partum death, and post-partum death), and fetuses with congenital malformations or chromosomal abnormalitiesNo exclusion specified Women with no prenatal care were also excluded from the cohort	Not specified	Maternal hypothyroidism (n=2403): 30.8±5.2, No Hypothyroidism (n=215,507): 28.2±5.7	Not specified	Table 1	No	N/A	1991-2014	1991	2002	2014	217910	59980	27.5251	.	.	.	.	.	.	.	.	.	.	.	.	.	.	.	.	.	.	.	.	.	.	.	.	.	.	.	.	.	.	.	.	.	.	.	.	.	.	.	.	.	.	3	Yes	Mid-year <2010; post-2010 period covered by other study	Excluded (according to Drop variable)	Excluded (according to Drop variable)	Excluded (according to Drop variable)	Excluded (according to Drop variable)
Maternal hypothyroidism and future pediatric neurological morbidity of the offspringN/A	2019	#1687	Gutvirtz 2019	Retrospective cohort study	Cohort study	Israel	High income	European Region	University Medical centre	Tertiary level	All Birth (singleton)	multiple pregnancies, perinatal mortality cases (intrauter_x0002_ine fetal death, intra-partum death, and post-partum death), and fetuses with congenital malformations or chromosomal abnormalitiesNo exclusion specified Women with no prenatal care were also excluded from the cohortNo exclusion specified	Not specified	maternal hypothyroidism: 30.8, No MHD:28.2	Not specified	Table 1	No	N/A	1991-2014	1991	2002	2014	217910	59980	27.5251	.	.	.	.	.	.	.	.	.	.	.	.	.	.	.	.	.	.	.	.	.	.	.	.	.	.	.	.	.	.	.	.	.	.	.	.	.	.	.	.	.	.	3	Yes	Mid-year <2010; post-2010 period covered by other study	Excluded (according to Drop variable)	Excluded (according to Drop variable)	Excluded (according to Drop variable)	Excluded (according to Drop variable)
Intrapartum cervical lacerations and their impact on future pregnancy outcome	2017	#14569	Hamou 2020	Retrospective cohort study	Cohort study	Israel	High income	European Region	Soroka university medical centre	Tertiary medical center	All Birth (singleton)	No exclusion specified	Not specified	Mean control: 29.8, previous cervical laceration: 29.8	Not specified	Table 2	No	N/A	1991-2014	1991	2002	2014	187591	10832	5.77426	.	.	.	.	.	.	.	.	.	.	.	.	.	.	.	.	.	.	.	.	.	.	.	.	.	.	.	.	.	.	.	.	.	.	.	.	.	.	.	.	.	.	3	Yes	Mid-year <2010; post-2010 period covered by other study	Excluded (according to Drop variable)	Excluded (according to Drop variable)	Excluded (according to Drop variable)	Excluded (according to Drop variable)
The association between previous single first trimester abortion and pregnancy outcome in nulliparous womenN/A	2016	#2956	Hiersch 2016	Retrospective cohort study	Cohort study	Israel	High income	European Region	University Medical centre	Tertiary level	All Birth (singleton)	previous aortion, Women lacking prenatal care, those with 41 previous abortions, uncertain gestational age, multiple gestations, known Mullerian anomalies or pregnancies complicated by stillbirth or major fetal anomalies (in the index pregnancy) were excluded from both the study and control groupsNo exclusion specified	Not specified	28.2+-4.8	Nulliparous	Table 2	No	N/A	2009-2014	2009	2012	2014	12992	695	5.34945	.	.	.	.	.	.	.	.	.	.	.	.	.	.	.	.	.	.	.	.	.	.	.	.	.	.	.	.	.	.	.	.	.	.	.	.	.	.	.	.	.	.	3	Yes	More comprehensive population study avaible	Excluded (according to Drop variable)	Excluded (according to Drop variable)	Excluded (according to Drop variable)	Excluded (according to Drop variable)
Exogenous oxytocin administration during labor and autism spectrum disorderN/A	2023	#208	Karim 2023	Retrospective cohort study	Cohort study	Israel	High income	European Region	Soroka university medical centre	Tertiary medical center	All Birth (singleton)	excluded cesarean deliver	Not specified	Induced [Mean 28.5 (5.7)]; Not induced [Mean 28.8 (5.7)]. Range <20 to ≥40	Not specified	Table1	No	N/A	2011-2019	2011	2015	2019	82892	710	0.856536	.	.	.	.	.	.	.	.	.	.	.	.	.	.	.	.	.	.	.	.	.	.	.	.	.	.	.	.	.	.	.	.	.	.	.	.	.	.	.	.	.	.	3	Yes	other study available for this time period	Excluded (according to Drop variable)	Excluded (according to Drop variable)	Excluded (according to Drop variable)	Excluded (according to Drop variable)	Excluded (according to Drop variable)
Duration of the second stage of labour and risk of subsequent spontaneous preterm birthN/A	2022	#613	Kleinstern 2022	Retrospective cohort study	Cohort study	Israel	High income	European Region	Referral centre	Tertiary level	Live birth (singleton)	did not reach the second stage of labour in the first delivery, stillbirth, twin gestation	>=37 weeks	≥180 min n = 1464: 27 (24-30); >180 min n = 12 494: 25 (22-29)	Nulliparous	Table 1	No		2007-2019	2007	2013	2019	13958	2910	20.8483	.	.	.	.	.	.	.	.	.	.	.	.	.	.	.	.	.	.	.	.	.	.	.	.	.	.	.	.	.	.	.	.	.	.	.	.	.	.	.	.	.	.	3	Yes	Tighter time window available, with more comprehensive population available for 2013	Excluded (according to Drop variable)	Excluded (according to Drop variable)	Excluded (according to Drop variable)	Excluded (according to Drop variable)	Excluded (according to Drop variable)
Risk factors for obstetric anal sphincter injury among parous womenN/A	2021	#1071	Levin 2021	Retrospective case-conrol study	Cohort study	Israel	High income	European Region	Hospital	University hospital	All Birth (singleton)	previous OASI, multifetal gestations and cesarean deliveries	>=37 weeks	OASI, n = 144: 32 (30-35); No OASI n = 35,253: 33 (30-36)	Multiparous	Table 1	Yes	Oxytocin (only)	2011-2019	2011	2015	2019	35397	10113	28.5702	.	.	.	.	.	.	.	.	.	.	.	.	.	.	.	.	.	.	.	.	.	.	.	.	.	.	.	.	.	.	.	.	.	.	.	.	.	.	.	.	.	.	3	No	More comprehensive population study avaible	Included assuming constant rate over study period	Included assuming constant rate over study period (for 2019 only)	Included	Included as imputed data
The association between vacuum-assisted vaginal delivery and anal sphincter injuryN/A	2021	#1068	Levin 2021	Retrospective cohort study	Cohort study	Israel	High income	European Region	Hospital	University hospital	All Birth (singleton)	Multifetal gestations, CD, forceps assisted deliveries (any application of forceps was an exclusion criteria) and charts with missing data were excludedNo exclusion specified	>=34 weeks	Vacuum-assisted delivery n = 3595: 30+-4.7; Spontaneous delivery n = 19,677: 29+-4.6	Nulliparous	Table 1	No	N/A	2011-2020	2011	2016	2020	23272	4604	19.7834	.	.	.	.	.	.	.	.	.	.	.	.	.	.	.	.	.	.	.	.	.	.	.	.	.	.	.	.	.	.	.	.	.	.	.	.	.	.	.	.	.	.	3	Yes	other study available for this time period	Excluded (according to Drop variable)	Excluded (according to Drop variable)	Excluded (according to Drop variable)	Excluded (according to Drop variable)	Excluded (according to Drop variable)
Predelivery sonographic predictors of obstetric anal sphincter injury among nulliparous womenN/A	2022	#25195	Levin 2022	Retrospective case control study	Cohort study	Israel	High income	European Region	Hospital	University hospital	All Birth (singleton)	Parous, elective cesarean deliveries, multiple gestationNo exclusion specified	>23 weeks	Not specified	Nulliparous	Table 2	No		2011-2021	2011	2016	2021	30262	4971	16.4265	.	.	.	.	.	.	.	.	.	.	.	.	.	.	.	.	.	.	.	.	.	.	.	.	.	.	.	.	.	.	.	.	.	.	.	.	.	.	.	.	.	.	3	Yes	other study available for this time period	Excluded (according to Drop variable)	Excluded (according to Drop variable)	Excluded (according to Drop variable)	Excluded (according to Drop variable)	Excluded (according to Drop variable)
Isolated oligohydramnios - should induction be offered after 36 weeks?N/A	2022	#25912	Levin 2022	Retrospective cohort study	Cohort study	Israel	High income	European Region	university hospital	Tertiary medical center	All Birth (singleton)	multiple, known fetal anomalies and gestations with polyhy_x0002_dramnios	36-39 weeks	Mean Isolated Oligohydromnios: 32, No IO:33	Not specified	Table 1	No	N/A	2011-2019	2011	2015	2019	17709	2239	12.6433	.	.	.	.	.	.	.	.	.	.	.	.	.	.	.	.	.	.	.	.	.	.	.	.	.	.	.	.	.	.	.	.	.	.	.	.	.	.	.	.	.	.	3	Yes	other study available for this time period	Excluded (according to Drop variable)	Excluded (according to Drop variable)	Excluded (according to Drop variable)	Excluded (according to Drop variable)	Excluded (according to Drop variable)
Re-laparotomy following cesarean delivery - risk factors and outcomesN/A	2016	#2970	Levitt 2016	Retrospective cohort study	Cohort study	Israel	High income	European Region	Hadassah-Hebrew University Medical Center	Tertiary level	All Birth (not specified)	Vaginal delivery	Not specified	31.8	Not specified	Table 2	No	N/A	2003-2012	2003	2008	2012	17213	5163.9	30	.	.	.	.	.	.	.	.	.	.	.	.	.	.	.	.	.	.	.	.	.	.	.	.	.	.	.	.	.	.	.	.	.	.	.	.	.	.	.	.	.	.	3	Yes	Mid-year <2010; post-2010 period covered by other study	Excluded (according to Drop variable)	Excluded (according to Drop variable)	Excluded (according to Drop variable)	Excluded (according to Drop variable)
Reduced fetal movements at term, low-risk pregnancies: is it associated with adverse pregnancy outcomes? Ten years of experience from a single tertiary center	2020	#14530	Levy 2020	Retrospective cohort study	Cohort study	Israel	High income	European Region	University hospital	University hospital	All Birth (singleton)	high risk pregnancy	37-42 weeks	Mean, Control:29.1	Not specified	Table 2	No	N/A	2009-2019	2009	2014	2019	10576	2182	20.6316	.	.	.	.	.	.	.	.	.	.	.	.	.	.	.	.	.	.	.	.	.	.	.	.	.	.	.	.	.	.	.	.	.	.	.	.	.	.	.	.	.	.	3	No	Only one study is available for this mid-year	Included assuming constant rate over study period	Included assuming constant rate over study period (for 2019 only)	Included	Included as imputed data
Third- and fourth-degree perineal tears--incidence and risk factorsN/A	2012	#3883	Melamed 2013	Retrospective cohort study	Cohort study	Israel	High income	European Region	Hospital	Tertiary medical center	All Birth (singleton)	Cases of multiple gestations, non-vertex presentation, gestational age 524 weeks, birth weight 5500 g, major congenital anomalies and delivery by cesarean section were excluded	>=24 weeks	Mean, 34DPT:28.8, Control: 29.3	Not specified	Table 2	No	N/A	1999-2011	1999	2005	2011	58937	4662	7.91014	.	.	.	.	.	.	.	.	.	.	.	.	.	.	.	.	.	.	.	.	.	.	.	.	.	.	.	.	.	.	.	.	.	.	.	.	.	.	.	.	.	.	3	Yes	Mid-year <2010; post-2010 period covered by other study	Excluded (according to Drop variable)	Excluded (according to Drop variable)	Excluded (according to Drop variable)	Excluded (according to Drop variable)
Utilizing machine learning to predict unplanned cesarean deliveryN/A	2023	#329	Meyer 2023	Retrospective cohort study	Cohort study	Israel	High income	European Region	University Medical centre	Tertiary level	All Birth (singleton)	intrauterine fetal demise or fetocide before admission for labor as well as trial of labor after CD	>=34 weeks	31 (28-35)	Not specified	Table 1	Yes	Cervical ripening, intracervical foley catheter or prostaglandin E2	2011-2021	2011	2016	2021	73667	6783	9.20765	.	.	.	.	.	.	.	.	.	.	.	.	.	.	.	.	.	.	.	.	.	.	.	.	.	.	.	.	.	.	.	.	.	.	.	.	.	.	.	.	.	.	3	Yes	other study available for this time period	Excluded (according to Drop variable)	Excluded (according to Drop variable)	Excluded (according to Drop variable)	Excluded (according to Drop variable)	Excluded (according to Drop variable)
Application of Prospect Theory in Obstetrics by Evaluating Mode of Delivery and Outcomes in Neonates Born Small or Appropriate for Gestational AgeN/A	2022	#548	Michaeli 2022	Retrospective cohort study	Cohort study	Israel	High income	European Region	Medical center	Tertiary level	Live birth (singleton)	No exclusion specified	>37 weeks	28.6+-5.7	Not specified	Table 1	No	N/A	2006-2018	2006	2012	2018	100198	9637	9.61796	.	.	.	.	.	.	.	.	.	.	.	.	.	.	.	.	.	.	.	.	.	.	.	.	.	.	.	.	.	.	.	.	.	.	.	.	.	.	.	.	.	.	3	Yes	More comprehensive population study avaible	Excluded (according to Drop variable)	Excluded (according to Drop variable)	Excluded (according to Drop variable)	Excluded (according to Drop variable)
Uterine rupture risk in a trial of labor after cesarean section with and without previous vaginal birthsN/A	2022	#588	Nahum-Yerushalmy 2022	Retrospective cohort study	Cohort study	Israel	High income	European Region	Medical center	Tertiary level	All Birth (singleton)	Parturients with no previous cesarean delivery or with more than one previous cesarean deliveries, multifetal gestation, planned CD, pre-labor intrauterine fetal death, and major anomalies of the neonates	>=24 weeks	No prior vaginal delivery (N = 3358): 30.4+-5.4; No prior vaginal delivery (N = 3358): 33.2+-4.9	Not specified	Table 1	No	N/A	2003-2015	2003	2009	2015	9421	1097	11.6442	.	.	.	.	.	.	.	.	.	.	.	.	.	.	.	.	.	.	.	.	.	.	.	.	.	.	.	.	.	.	.	.	.	.	.	.	.	.	.	.	.	.	3	Yes	Mid-year <2010; post-2010 period covered by other study	Excluded (according to Drop variable)	Excluded (according to Drop variable)	Excluded (according to Drop variable)	Excluded (according to Drop variable)
Evidence that children born at early term (37-38 6/7 weeks) are at increased risk for diabetes and obesity-related disordersN/A	2017	#2382	PazLevy 2017	Retrospective cohort study	Cohort study	Israel	High income	European Region	Soroka university medical centre	Tertiary level	Live birth (singleton)	preterm deliveries (occurring <37 completed weeks of gestation), multiple pregnancies, fetuses with congenital malformations, and all cases of perinatal mortality (intrauterine fetal death, intrapartum death, and postpartum death)	>=37 weeks	Early term (n=54073): 28.6+-5.9; full term(171187): 28.0+-5.7	Not specified	Table 1	No	N/A	1991-2013	1991	2002	2013	225260	60270	26.7557	.	.	.	.	.	.	.	.	.	.	.	.	.	.	.	.	.	.	.	.	.	.	.	.	.	.	.	.	.	.	.	.	.	.	.	.	.	.	.	.	.	.	3	Yes	Mid-year <2010; post-2010 period covered by other study	Excluded (according to Drop variable)	Excluded (according to Drop variable)	Excluded (according to Drop variable)	Excluded (according to Drop variable)
Grouping Parturients by Parity, Previous-Cesarean, and Mode of Delivery (P-C-MoD Classification) Better Identifies Groups at Risk for Postpartum HemorrhageN/A	2016	#2740	Reichman 2016	Retrospective cohort study	Cohort study	Israel	High income	European Region	University Medical Center, Shaare Zedek Medical Centre	Tertiary level	All Birth (not specified)	No exclusion specified	Not specified	No PPH:28.7+-5.7, PPH:27.9+-5.9	Not specified	Table 1	No	N/A	2006-2014	2006	2010	2014	126693	10794	8.51981	.	.	.	.	.	.	.	.	.	.	.	.	.	.	.	.	.	.	.	.	.	.	.	.	.	.	.	.	.	.	.	.	.	.	.	.	.	.	.	.	.	.	3	No	Reported More comprehensive population study	Excluded (study period did not cover 2019)	Excluded (no yearly data)	Excluded (no yearly data)	Excluded (no yearly data)
Delivery outcomes of large-for-gestational-age newborns stratified by the presence or absence of gestational diabetes mellitusN/A	2018	#2195	Rosen 2018	Retrospective cohort study	Cohort study	Israel	High income	European Region	University affiliated medical centre	Not reported	All Birth (singleton)	fetal chromosomal or anatomic anomalies, maternal pre-gestational diabetes, and neonatal weight below the 10th percentile for gestational age or anatomic anomalies, maternal pre-gestational diabetes, and neonatal weight below the 10th percentile for gestational age	37+0 - 42+0 weeks	AGA(n=43775):30.8+-31.6; LGA(n=6441): 31.6+-5.0	Not specified	Table 1	No	N/A	2007-2014	2007	2010	2014	50216	4359	8.6805	.	.	.	.	.	.	.	.	.	.	.	.	.	.	.	.	.	.	.	.	.	.	.	.	.	.	.	.	.	.	.	.	.	.	.	.	.	.	.	.	.	.	3	Yes	More comprehensive population study avaible	Excluded (according to Drop variable)	Excluded (according to Drop variable)	Excluded (according to Drop variable)	Excluded (according to Drop variable)
Association between hypertensive disorders of pregnancy and third stage of labor placental complicationsN/A	2018	#1988	Rotem 2018	Retrospective cohort study	Cohort study	Israel	High income	European Region	University Medical centre	Tertiary level	All Birth (not specified)	CD, Multiple gestations, pregnancies complicated with known chromosomal or fetal malformations	37-39 weeks	Mean, Hypertensive disorder:30.03, No HD:28.53	Not specified	Table 1	No	N/A	1988-2013	1988	2000	2013	248299	14301	5.75959	.	.	.	.	.	.	.	.	.	.	.	.	.	.	.	.	.	.	.	.	.	.	.	.	.	.	.	.	.	.	.	.	.	.	.	.	.	.	.	.	.	.	3	Yes	Mid-year <2010; post-2010 period covered by other study	Excluded (according to Drop variable)	Excluded (according to Drop variable)	Excluded (according to Drop variable)	Excluded (according to Drop variable)
A decade's experience in primipara, term, singleton, vertex parturients with a sustained low rate of CDN/A	2020	#10469	Rottenstreich 2020	Retrospective cohort study	Cohort study	Israel	High income	European Region	Obstetric center	Tertiary medical center	All Birth (singleton)	multiple gestations, elective (planned) caesarean delivery (ERCD)	37-41 weeks	Mean, CD: 26.6, VD:24.0	Primiparous	Table 2	No	N/A	2006-2014	2006	2010	2014	26301	3631	13.8056	.	.	.	.	.	.	.	.	.	.	.	.	.	.	.	.	.	.	.	.	.	.	.	.	.	.	.	.	.	.	.	.	.	.	.	.	.	.	.	.	.	.	3	Yes	More comprehensive population study avaible	Excluded (according to Drop variable)	Excluded (according to Drop variable)	Excluded (according to Drop variable)	Excluded (according to Drop variable)
The association between a previous uneventful vaginal delivery of a macrosomic neonate and future shoulder dystociaN/A	2021	#1014	Rottenstreich 2021	Prospective cohort study	Cohort study	Israel	High income	European Region	computerized medical record database	University hospital	All Birth (singleton)	previous CD, GDM, shoulder dystocia, multiple gestation	all	SD negative (N= 38,770): 28.2+-5.1; SD positive (N = 172): 28.6+-5.4	Multiparous	Table 2	No	N/A	2005-2019	2005	2012	2019	38942	2595	6.66376	.	.	.	.	.	.	.	.	.	.	.	.	.	.	.	.	.	.	.	.	.	.	.	.	.	.	.	.	.	.	.	.	.	.	.	.	.	.	.	.	.	.	3	Yes	More comprehensive population study avaible	Excluded (according to Drop variable)	Excluded (according to Drop variable)	Excluded (according to Drop variable)	Excluded (according to Drop variable)	Excluded (according to Drop variable)
Outcomes of attempted vaginal births after previous recurrent operative vaginal deliveries: An individual cumulative risk analysisN/A	2017	#10187	Rottenstreich 2022	Retrospective cohort study	Cohort study	Israel	High income	European Region	University Medical centre	Not reported		parturients with SVB, with unplanned or elective CB, and/or parturients without consecutive deliveries were excluded at all stages of analysisNo exclusion specified In addition, parturients who underwent forceps-assisted vaginal deliveries were excluded	Not specified	Not specified	Primiparous	Table 2	No	N/A	2005-2018	2005	2012	2018	15900	2131	13.4025	.	.	.	.	.	.	.	.	.	.	.	.	.	.	.	.	.	.	.	.	.	.	.	.	.	.	.	.	.	.	.	.	.	.	.	.	.	.	.	.	.	.	3	Yes	More comprehensive population study avaible	Excluded (according to Drop variable)	Excluded (according to Drop variable)	Excluded (according to Drop variable)	Excluded (according to Drop variable)
Impact of Thin Meconium on Delivery and Early Neonatal Outcomes	2023	#5181	Schreiber 2023	Retrospetive cohort study	Cohort study	Israel	High income	European Region	hospital	Tertiary level	All Birth (singleton)	women with thick or intermediate meconium during labor, multiple pregnancies, elective cesarean deliveries (CD), and cases of intrauterine fetal demise	>24 weeks	Mean, Mecoium 31.2+-5.2, Control:30.6+-5.3	Not specified	Table 2	No	N/A	2014-2020	2014	2017	2020	31536	7415	23.5128	.	.	.	.	.	.	.	.	.	.	.	.	.	.	.	.	.	.	.	.	.	.	.	.	.	.	.	.	.	.	.	.	.	.	.	.	.	.	.	.	.	.	3	No	Only one study is available for this mid-year	Included assuming constant rate over study period	Included assuming constant rate over study period (for 2019 only)	Included	Included as imputed data
Episiotomy - risk factors and outcomesN/A	2016	#2610	Shmueli 2017	Retrospective cohort study	Cohort study	Israel	High income	European Region	University Medical Center	Tertiary level	All Birth (singleton)	No exclusion specified	37 + 0/7 - 42 + 0/7 weeks	Mean, epistomy: 27.7, No Epistomy: 28.0	Not specified	Table 1	No	N/A	2007-2014	2007	2010	2014	41347	4270	10.3272	.	.	.	.	.	.	.	.	.	.	.	.	.	.	.	.	.	.	.	.	.	.	.	.	.	.	.	.	.	.	.	.	.	.	.	.	.	.	.	.	.	.	3	Yes	More comprehensive population study avaible	Excluded (according to Drop variable)	Excluded (according to Drop variable)	Excluded (according to Drop variable)	Excluded (according to Drop variable)
The impact of epidural analgesia on the duration of the second stage of laborN/A	2018	#2066	Shmueli 2018	Retrospective cohort study	Cohort study	Israel	High income	European Region	University Hospital	Tertiary medical center	Live birth (singleton)	multife_x0002_tal pregnancies, noncephalic, cases with known major fetal anomalies or chromosomal abnormalities and all operative deliveries performed because of suspected fetal distressNo exclusion specified	37-42 weeks	Nulliparous 28, multiparous: 32	Not specified	Table 3	No		2012-2014	2012	2013	2014	15500	3930	25.3548	.	.	.	.	.	.	.	.	.	.	.	.	.	.	.	.	.	.	.	.	.	.	.	.	.	.	.	.	.	.	.	.	.	.	.	.	.	.	.	.	.	.	3	No	Tightest time period reported	Excluded (study period did not cover 2019)	Excluded (no yearly data)	Excluded (no yearly data)	Excluded (no yearly data)
Obstetrical and neonatal outcomes of pregnancies complicated by endometriosisN/A	2019	#1813	Shmueli 2019	Retrospective cohort study	Cohort study	Israel	High income	European Region	University Mdical centre	Tertiary level	All Birth (singleton)	Multiple pregnancies were excluded as well as fetuses or neonates diagnosed with structural or chromosomal anomaliesNo exclusion specified	Not specified	Endrometrosis: 33.6, No Endrometrosis:31	Not specified	table 2	No	N/A	2007-2014	2007	2010	2014	61400	6377	10.386	.	.	.	.	.	.	.	.	.	.	.	.	.	.	.	.	.	.	.	.	.	.	.	.	.	.	.	.	.	.	.	.	.	.	.	.	.	.	.	.	.	.	3	Yes	More comprehensive population study avaible	Excluded (according to Drop variable)	Excluded (according to Drop variable)	Excluded (according to Drop variable)	Excluded (according to Drop variable)
Delivery Outcome of Fetuses with Congenital Heart Disease-Is It Influenced by Prenatal Diagnosis?	2021	#5740	Weissmann-Brenner 2022	Retrospetive cohort study	Cohort study	Israel	High income	European Region	Medical center	Not reported	All Birth (singleton)	non-cardiac major structural anomalies or known genetic abnormalities and multi-fetal pregnancies were excluded	>24 weeks	32.1+-5.1	Not specified	Table 2	No	N/A	2011-2020	2011	2016	2020	85576	6713	7.8		.	.	.	.	.	.	.	.	.	.	.	.	.	.	.	.	.	.	.	.	.	.	.	.	.	.	.	.	.	.	.	.	.	.	.	.	.	.	.	.	.	3	Yes	other study available for this time period	Excluded (according to Drop variable)	Excluded (according to Drop variable)	Excluded (according to Drop variable)	Excluded (according to Drop variable)	Excluded (according to Drop variable)
Higher Rates of Operative Delivery and Maternal and Neonatal Complications in Persistent Occiput Posterior Position with a Large Head Circumference: A Retrospective Cohort StudyN/A	2015	#11292	Yagel 2018	Retrospective cohort study	Cohort study	Israel	High income	European Region	Labour and delivery ward	Tertiary level	Live birth (singleton)	Fetuses in breech, face, or shoulder/transverse positions were excluded, as were twins and higher-order multiples, preterm deliveries, and all elective cesarean deliveries	37-42 weeks	Mean 29.4	Not specified	Table 1	No	N/A	2010-2014	2010	2012	2014	42778	7077	16.5436	.	.	.	.	.	.	.	.	.	.	.	.	.	.	.	.	.	.	.	.	.	.	.	.	.	.	.	.	.	.	.	.	.	.	.	.	.	.	.	.	.	.	3	No	Tightest time period reported	Excluded (study period did not cover 2019)	Excluded (no yearly data)	Excluded (no yearly data)	Excluded (no yearly data)
Is antenatal depression associated with adverse obstetric and perinatal outcomes?N/A	2016	#2964	YedidSion 2016	Retrospective cohort study	Cohort study	Israel	High income	European Region	Soroka university medical centre	Tertiary level	All Birth (singleton)	women with existing Depression prior to gestation	Not specified	28.56+-5.851	Not specified	Table 3	No	N/A	1988-2011	1988	2000	2011	256091	68120.2	26.6	.	.	.	.	.	.	.	.	.	.	.	.	.	.	.	.	.	.	.	.	.	.	.	.	.	.	.	.	.	.	.	.	.	.	.	.	.	.	.	.	.	.	3	Yes	Mid-year <2010; post-2010 period covered by other study	Excluded (according to Drop variable)	Excluded (according to Drop variable)	Excluded (according to Drop variable)	Excluded (according to Drop variable)
Third and fourth degree perineal tears--the risk of recurrence in subsequent pregnancyN/A	2013	#3663	Yogev 2014	Retrospective cohort study	Cohort study	Israel	High income	European Region	N/A	Tertiary medical center	All Birth (singleton)	CD, Cases of multiple gestations, non-vertex presentation, placenta previa, gestational age 524 weeks, birth weight 5500 g, and major congenital anomalies were excluded from both groups	>=24 weeks	Not specified	Multiparous	Table 3	No	N/A	2000-2012	2000	2006	2012	23249	1407	6.05187	.	.	.	.	.	.	.	.	.	.	.	.	.	.	.	.	.	.	.	.	.	.	.	.	.	.	.	.	.	.	.	.	.	.	.	.	.	.	.	.	.	.	3	Yes	Mid-year <2010; post-2010 period covered by other study	Excluded (according to Drop variable)	Excluded (according to Drop variable)	Excluded (according to Drop variable)	Excluded (according to Drop variable)
Respiratory morbidity among offspring misclassified as growth restricted	2024	#4606	Zamstein 2024	Population-based cohort study	Cohort study	Israel	High income	European Region	Soroka university medical centre	Tertiary level	All Birth (singleton)	excluded cases involving multiple pregnancies and fetuses with significant structural abnormalities	Not specified	FGR missclassification (n=3249): 27.5+-5.9, No misclassification (n=321371): 28.2+-5.8	Not specified	Table 1	No	N/A	1991-2021	1991	2006	2021	324620	68184	21.0043	.	.	.	.	.	.	.	.	.	.	.	.	.	.	.	.	.	.	.	.	.	.	.	.	.	.	.	.	.	.	.	.	.	.	.	.	.	.	.	.	.	.	3	Yes	Mid-year <2010; post-2010 period covered by other study	Excluded (according to Drop variable)	Excluded (according to Drop variable)	Excluded (according to Drop variable)	Excluded (according to Drop variable)	Excluded (according to Drop variable)
Association Between Mode of Delivery and Postpartum Depression: The Japan Environment and Children's Study (JECS)N/A	2023	#360	Baba 2023	Prospective cohort study	Cohort study	Japan	High income	Western Pacific Region	Nationawide birth cohort	Not reported	Live birth (singleton)	No exclusion specified	Not specified	all	Not specified	Table 1	No	N/A	2011-2014	2011	2012	2014	89954	16234	18.047	.	.	.	.	.	.	.	.	.	.	.	.	.	.	.	.	.	.	.	.	.	.	.	.	.	.	.	.	.	.	.	.	.	.	.	.	.	.	.	.	.	.	1	No	Reported largest sample size, more comprehensive population study data for 2012	Excluded (study period did not cover 2019)	Excluded (no yearly data)	Excluded (no yearly data)	Excluded (no yearly data)
The use of balloons for uterine cervical ripening is associated with an increased risk of umbilical cord prolapse: population based questionnaire survey in JapanN/A	2015	#3162	Hasegawa 2015	Population based postal questionnaire survey	Cohort study	Japan	High income	Western Pacific Region	Maternity hospital	Not reported	All Birth (not specified)	No exclusion specified	>22 weeks	Not specified	Not specified	Results	Yes	Cervical ripening-balloon catheter (only)	2007-2011	2007	2009	2011	2037460	146271	7.17909	.	.	.	.	.	.	.	.	.	.	.	.	.	.	.	.	.	.	.	.	.	.	.	.	.	.	.	.	.	.	.	.	.	.	.	.	.	.	.	.	.	.	1	Yes	Mid-year <2010; yearly data not reported	Excluded (according to Drop variable)	Excluded (according to Drop variable)	Excluded (according to Drop variable)	Excluded (according to Drop variable)
Exogenous oxytocin used to induce labor has no long-term adverse effect on maternal-infant bonding: Findings from the Japan Environment and Children's StudyN/A	2022	#642	Kunimi 2022	Prospective cohort study	Cohort study	Japan	High income	Western Pacific Region	Japan Environment and Children’s Study (JECS)	Not reported	Live birth (singleton)	stillbirth, Multiple gestation	>=37 weeks	Not specified	Not specified	Figure 1	Yes	Other combination	2011-2014	2011	2012	2014	77888	19700	25.2927	.	.	.	.	.	.	.	.	.	.	.	.	.	.	.	.	.	.	.	.	.	.	.	.	.	.	.	.	.	.	.	.	.	.	.	.	.	.	.	.	.	.	1	Yes	More comprehensive population study avaible	Excluded (according to Drop variable)	Excluded (according to Drop variable)	Excluded (according to Drop variable)	Excluded (according to Drop variable)
Association of epidural analgesia during labor with neurodevelopment of children during the first three years: the Japan Environment and Children's StudyN/A	2022	#411	Shima 2022	Prospective cohort study	Cohort study	Japan	High income	Western Pacific Region	Japan Environment and Children’s Study (JECS)	Not reported	Live birth (singleton)	CD, stillbirth, fetal death	Not specified	Unexposed to epidural analgesia during labor (n=41234): 31.3+-4.8; Exposed to epidural analgesia during labor (n=938): 32.5+-4.7	Not specified	Table 1	No	N/A	2011-2014	2011	2012	2014	42172	9306	22.0668	.	.	.	.	.	.	.	.	.	.	.	.	.	.	.	.	.	.	.	.	.	.	.	.	.	.	.	.	.	.	.	.	.	.	.	.	.	.	.	.	.	.	1	Yes	More comprehensive population study avaible	Excluded (according to Drop variable)	Excluded (according to Drop variable)	Excluded (according to Drop variable)	Excluded (according to Drop variable)
Effects of maternal factors on birth weight in JapanN/A	2013	#3692	Terada 2013	Retrospective cohort study	Cohort study	Japan	High income	Western Pacific Region	Japanese perinatal database	Not reported	Live birth (singleton)	Cases with diabetic pregnancy, preeclampsia, an anomalous fetus, and a fetus with chromosomal abnormalities were excluded	37-41 weeks	32+-5.209	Not specified	Table 1	No	N/A	2010	2010	2010		.	.	.	38008	10224	26.8996	.	.	.	.	.	.	.	.	.	.	.	.	.	.	.	.	.	.	.	.	.	.	.	.	.	.	.	.	.	.	.	.	.	.	.	.	.	.	.	1	No	Only study reporting this year	Excluded (study period did not cover 2019)	Included as imputed data	Included	Included as imputed data
Trends in maternal characteristics, and maternal and neonatal outcomes of women with gestational diabetes: A study from Jordan	2021	#6310	Karasneh 2021	Population-based cohort study	Cohort study	Jordan	Lower middle income	Eastern Mediterranean Region	comprehensive national perinatal mortality survey	18 Hospitals	N/A	No exclusion specified	>20 weeks	all	Not specified	Table 5	No	N/A	2011-2012	2011	2012	2012	22317	15221	68.2036	.	.	.	.	.	.	.	.	.	.	.	.	.	.	.	.	.	.	.	.	.	.	.	.	.	.	.	.	.	.	.	.	.	.	.	.	.	.	.	.	.	.	2	No	Single study for this country	Excluded (study period did not cover 2019)	Excluded (no yearly data)	Excluded (no yearly data)	Excluded (no yearly data)
Use of the robson classification to assess caesarean section trends in 21 countries: A secondary analysis of two WHO multicountry surveys	2012	#8568	Vogel 2015	Facility based cross sectional survey	Cross-sectional study	Kenya	Lower middle income	African Region	WHO Multi-Country Survey of Maternal and Newborn Health (WHOMCS)	facility delivery	All Birth (not specified)	No exclusion specified	>=22 weeks	Not specified	Not specified	supple	No	N/A	2010-2011	2010	2011	2011	20305	1409	6.93918	.	.	.	.	.	.	.	.	.	.	.	.	.	.	.	.	.	.	.	.	.	.	.	.	.	.	.	.	.	.	.	.	.	.	.	.	.	.	.	.	.	.	2	No	Single study for this country	Excluded (study period did not cover 2019)	Excluded (no yearly data)	Excluded (no yearly data)	Excluded (no yearly data)
Trends in caesarean section rates in Europe from 2015 to 2019 using Robson's Ten Group Classification System: A Euro-Peristat studyN/A	2024	#47	Amyx 2024	Cross sectional study using surveillance data (Euro-Peristat Network)	Cross-sectional study	Latvia	High income	European Region	Euro-Peristat	Not reported	All Birth (not specified)	No exclusion specified	>=22 weeks	Not specified	Not specified	Supplementary File	No	N/A	2015/2019	2015	2017	2019	.	.	.	.	.	.	.	.	.	.	.	.	.	.	.	.	.	.	21507	2311	10.74										18459	2905	15.73	.	.	.	.	.	.	.	.	.	.	.	.	1	No	Single study for this country	Included as original yearly data	Included as original yearly data	Included as original yearly data	Included as original yearly data
Induction of labor after one previous cesarean: Predictors of vaginal birth	2023	#12767	Bashirudin 2023	Retrospective cohort study	Cohort study	Malaysia	Upper middle income	Western Pacific Region	University Malaya Medical Centre (UMMC)	Tertiary level	Live birth (not specified)	No exclusion specified	>=37 weeks	>=18 years	Not specified	Figure1	Yes	Mutiple methods reported	2018-2022	2018	2020	2022	19064	819	4.29606	.	.	.	.	.	.	.	.	.	.	.	.	.	.	.	.	.	.	.	.	.	.	.	.	.	.	.	.	.	.	.	.	.	.	.	.	.	.	.	.	.	.	3	No	Single study for this country	Included assuming constant rate over study period	Included assuming constant rate over study period (for 2019 only)	Included	Included as imputed data
Use of the robson classification to assess caesarean section trends in 21 countries: A secondary analysis of two WHO multicountry surveys	2012	#8568	Vogel 2015	Facility based cross sectional survey	Cross-sectional study	Mexico	Upper middle income	Region of America	WHO Multi-Country Survey of Maternal and Newborn Health (WHOMCS)	facility delivery	All Birth (not specified)	No exclusion specified	>=22 weeks	Not specified	Not specified	supple	No	N/A	2010-2011	2010	2011	2011	12682	916	7.22284	.	.	.	.	.	.	.	.	.	.	.	.	.	.	.	.	.	.	.	.	.	.	.	.	.	.	.	.	.	.	.	.	.	.	.	.	.	.	.	.	.	.	2	No	Single study for this country	Excluded (study period did not cover 2019)	Excluded (no yearly data)	Excluded (no yearly data)	Excluded (no yearly data)
Robsons Ten Group Classification of Cesarean Section at a Tertiary Center in Nepal	2021	#14118	Baral 2021	Retrospective cohort study	Cohort study	Nepal	Lower middle income	South-East Asian Region	Paropakar Maternity and Women’s Hospital	Not reported	All Birth (not specified)	No exclusion specified	>=22 weeks	Not specified	Not specified	Figure 3	No	N/A	2018-2019	2018	2018	2019	10500	1711	16.2952	.	.	.	.	.	.	.	.	.	.	.	.	.	.	.	.	.	.	.	.	.	.	.	.	.	.	.	.	.	.	.	.	.	.	.	.	.	.	.	.	.	.	3	Yes	Quality 1 available	Excluded (according to Drop variable)	Excluded (according to Drop variable)	Excluded (according to Drop variable)	Excluded (according to Drop variable)	Excluded (according to Drop variable)
Disclosing suboptimal indications for emergency caesarean sections due to fetal distress and prolonged labor: a multicenter cross-sectional study at 12 public hospitals in Nepal	2019	#6618	Litorp 2020	Cross-sectional study	Cohort study	Nepal	Lower middle income	South-East Asian Region	Nepal perinatal quality improvement project (NePeriQIP)	Public hospital	All Birth (not specified)	No exclusion specified	Not specified	24+-4.3	Not specified	Table 1	Yes	Mutiple methods reported	2017-2018	2017	2018	2018	87899	24370	27.725	.	.	.	.	.	.	.	.	.	.	.	.	.	.	.	.	.	.	.	.	.	.	.	.	.	.	.	.	.	.	.	.	.	.	.	.	.	.	.	.	.	.	3	Yes	Quality 1 available	Excluded (according to Drop variable)	Excluded (according to Drop variable)	Excluded (according to Drop variable)	Excluded (according to Drop variable)
Meconium aspiration syndrome: incidence, associated risk factors and outcome-evidence from a multicentric study in low-resource settings in Nepal	2020	#14505	Paudel 2020	Observational study	Cohort study	Nepal	Lower middle income	South-East Asian Region	Helping Babies Breathe Quality Improvement Project	Public hospital	Live birth (not specified)	out-born, still born and whose parents did not provide consent were excluded from the study	Not specified	all	Not specified	Table 3	Yes	Mutiple methods reported	2017-2018	2017	2018	2018	60062	17748	29.5495	.	.	.	.	.	.	.	.	.	.	.	.	.	.	.	.	.	.	.	.	.	.	.	.	.	.	.	.	.	.	.	.	.	.	.	.	.	.	.	.	.	.	2	No	Other study reporting this year is Q2	Excluded (study period did not cover 2019)	Excluded (no yearly data)	Excluded (no yearly data)	Excluded (no yearly data)
Use of the robson classification to assess caesarean section trends in 21 countries: A secondary analysis of two WHO multicountry surveys	2012	#8568	Vogel 2015	Facility based cross sectional survey	Cross-sectional study	Nepal	Lower middle income	South-East Asian Region	WHO Multi-Country Survey of Maternal and Newborn Health (WHOMCS)	facility delivery	All Birth (not specified)	No exclusion specified	>=22 weeks	Not specified	Not specified	supple	No	N/A	2010-2011	2010	2011	2011	11242	781	6.94716	.	.	.	.	.	.	.	.	.	.	.	.	.	.	.	.	.	.	.	.	.	.	.	.	.	.	.	.	.	.	.	.	.	.	.	.	.	.	.	.	.	.	2	No	Only study reporting this year	Excluded (study period did not cover 2019)	Excluded (no yearly data)	Excluded (no yearly data)	Excluded (no yearly data)
Use of the robson classification to assess caesarean section trends in 21 countries: A secondary analysis of two WHO multicountry surveys	2012	#8568	Vogel 2015	Facility based cross sectional survey	Cross-sectional study	Nicaragua	Lower middle income	Region of America	WHO Multi-Country Survey of Maternal and Newborn Health (WHOMCS)	facility delivery	All Birth (not specified)	No exclusion specified	>=22 weeks	Not specified	Not specified	supple	No	N/A	2010-2011	2010	2011	2011	5244	453	8.63844	.	.	.	.	.	.	.	.	.	.	.	.	.	.	.	.	.	.	.	.	.	.	.	.	.	.	.	.	.	.	.	.	.	.	.	.	.	.	.	.	.	.	2	No	Single study for this country	Excluded (study period did not cover 2019)	Excluded (no yearly data)	Excluded (no yearly data)	Excluded (no yearly data)
Use of the robson classification to assess caesarean section trends in 21 countries: A secondary analysis of two WHO multicountry surveys	2012	#8568	Vogel 2015	Facility based cross sectional survey	Cross-sectional study	Niger	Low income	African Region	WHO Multi-Country Survey of Maternal and Newborn Health (WHOMCS)	facility delivery	All Birth (not specified)	No exclusion specified	>=22 weeks	Not specified	Not specified	supple	No	N/A	2010-2011	2010	2011	2011	11032	95	0.861131	.	.	.	.	.	.	.	.	.	.	.	.	.	.	.	.	.	.	.	.	.	.	.	.	.	.	.	.	.	.	.	.	.	.	.	.	.	.	.	.	.	.	2	No	Single study for this country	Excluded (study period did not cover 2019)	Excluded (no yearly data)	Excluded (no yearly data)	Excluded (no yearly data)
Use of the robson classification to assess caesarean section trends in 21 countries: A secondary analysis of two WHO multicountry surveys	2012	#8568	Vogel 2015	Facility based cross sectional survey	Cross-sectional study	Nigeria	Lower middle income	African Region	WHO Multi-Country Survey of Maternal and Newborn Health (WHOMCS)	facility delivery	All Birth (not specified)	No exclusion specified	>=22 weeks	Not specified	Not specified	supple	No	N/A	2010-2011	2010	2011	2011	12053	516	4.28109	.	.	.	.	.	.	.	.	.	.	.	.	.	.	.	.	.	.	.	.	.	.	.	.	.	.	.	.	.	.	.	.	.	.	.	.	.	.	.	.	.	.	2	No	Single study for this country	Excluded (study period did not cover 2019)	Excluded (no yearly data)	Excluded (no yearly data)	Excluded (no yearly data)
Use of the robson classification to assess caesarean section trends in 21 countries: A secondary analysis of two WHO multicountry surveys	2012	#8568	Vogel 2015	Facility based cross sectional survey	Cross-sectional study	Peru	Upper middle income	Region of America	WHO Multi-Country Survey of Maternal and Newborn Health (WHOMCS)	facility delivery	All Birth (not specified)	No exclusion specified	>=22 weeks	Not specified	Not specified	supple	No	N/A	2010-2011	2010	2011	2011	15198	643	4.23082	.	.	.	.	.	.	.	.	.	.	.	.	.	.	.	.	.	.	.	.	.	.	.	.	.	.	.	.	.	.	.	.	.	.	.	.	.	.	.	.	.	.	2	No	Single study for this country	Excluded (study period did not cover 2019)	Excluded (no yearly data)	Excluded (no yearly data)	Excluded (no yearly data)
Use of the robson classification to assess caesarean section trends in 21 countries: A secondary analysis of two WHO multicountry surveys	2012	#8568	Vogel 2015	Facility based cross sectional survey	Cross-sectional study	Philippines	Lower middle income	Western Pacific Region	WHO Multi-Country Survey of Maternal and Newborn Health (WHOMCS)	facility delivery	All Birth (not specified)	No exclusion specified	>=22 weeks	Not specified	Not specified	supple	No	N/A	2010-2011	2010	2011	2011	10734	345	3.21409	.	.	.	.	.	.	.	.	.	.	.	.	.	.	.	.	.	.	.	.	.	.	.	.	.	.	.	.	.	.	.	.	.	.	.	.	.	.	.	.	.	.	2	No	Single study for this country	Excluded (study period did not cover 2019)	Excluded (no yearly data)	Excluded (no yearly data)	Excluded (no yearly data)
Excessive Gestational Weight Gain and Pregnancy Outcomes	2023	#5147	Golawski 2023	Population-based study	Cohort study	Poland	High income	European Region	Hospital,Polish Pregnancy-related Assessment Monitoring System	Not reported	All Birth (not specified)	No exclusion specified	37-42 weeks	all	Not specified	Table 5	No	N/A	2011-2017	2011	2014	2017	4702	1391	29.5832	.	.	.	.	.	.	.	.	.	.	.	.	.	.	.	.	.	.	.	.	.	.	.	.	.	.	.	.	.	.	.	.	.	.	.	.	.	.	.	.	.	.	1	No	Only study reporting this year	Excluded (study period did not cover 2019)	Excluded (no yearly data)	Excluded (no yearly data)	Excluded (no yearly data)
Using Robson classification to analyze cesarean section and induction rates in relation to changes in the standards of perinatal care in one hospital in PolandN/A	2024	#16841	WÄ™grzynowska 2024	Retrospective cross sectional study	Cross-sectional study	Poland	High income	European Region	Hospital	Tertiary level	Live birth (not specified)	No exclusion specified	>=24 weeks	31.3+-4.35	Not specified	Table 1 n 3	No	N/A	2010-2020	2010	2015	2020	66678	10749	16.1208	.	.	.	.	.	.	.	.	.	.	.	.	.	.	.	.	.	.	.	.	.	.	.	.	.	.	.	.	.	.	.	.	.	.	.	.	.	.	.	.	.	.	3	Yes	More comprehensive population study avaible	Excluded (according to Drop variable)	Excluded (according to Drop variable)	Excluded (according to Drop variable)	Excluded (according to Drop variable)	Excluded (according to Drop variable)
Using Robson classification to analyze cesarean section and induction rates in relation to changes in the standards of perinatal care in one hospital in Poland	2023	#4996	Wegrzynowska 2023	Retrospetive cross sectional study	Cross-sectional study	Poland	High income	European Region	Hospital	Tertiary level	Live birth (not specified)	records with missiing data	>24 weeks	Not specified	Not specified	Table 1	No	N/A	2010-2020	2010	2015	2020	66678	10749	16.1208	.	.	.	.	.	.	.	.	.	.	.	.	.	.	.	.	.	.	.	.	.	.	.	.	.	.	.	.	.	.	.	.	.	.	.	.	.	.	.	.	.	.	3	No	Contain most comprehensive population for 2014	Included assuming constant rate over study period	Included assuming constant rate over study period (for 2019 only)	Included	Included as imputed data
Time trends in episiotomy and severe perineal tears in Portugal: a nationwide register-based studyN/A	2022	#372	Teixeira 2022	Retrospective cohort study	Cohort study	Portugal	High income	European Region	Nationwide registered-based	Public hospital	Live birth (singleton)	CD, fetal death	Not specified	all	Not specified	Table 1/2	No	N/A	2015	2015			.	.	.	.	.	.	.	.	.	.	.	.	.	.	.	.	.	.	908999	236673	26.03	.	.	.	.	.	.	.	.	.	.	.	.	.	.	.	.	.	.	.	.	.	.	.	.	1	No	Only study reporting this year	Excluded (study period did not cover 2019)	Included as imputed data	Included	Included as imputed data
Perinatal outcomes of intrahepatic cholestasis of pregnancy from two birth cohorts: A population-based study	2022	#5703	Al-Obaidly 2022	Population-based retrospective cohort study	Cohort study	Qatar	High income	Eastern Mediterranean Region	PEARL-Peristat Study perinatal registry (Perinatal Neonatal Outcomes Research Study in the Arabian Gulf) Qatar, Women’s Wellness Research Center	Hospital	All Birth (singleton)	multiple gestations, D=CD	>=24 weeks	all	Not specified	Table 2	No	N/A	2011-2017	2011	2014	2017	23014.2	3245	14.1	.	.	.	.	.	.	.	.	.	.	.	.	.	.	.	.	.	.	.	.	.	.	.	.	.	.	.	.	.	.	.	.	.	.	.	.	.	.	.	.	.	.	1	No	Only study reporting this year	Excluded (study period did not cover 2019)	Excluded (no yearly data)	Excluded (no yearly data)	Excluded (no yearly data)
Pre-eclampsia: incidence, determinants, and pregnancy outcomes from maternity hospitals in Qatar: a population-based case-control study	2022	#5473	Maducolil 2022	population-based case-control study	Cohort study	Qatar	High income	Eastern Mediterranean Region	PEARL-Peristat Study perinatal registry (Perinatal Neonatal Outcomes Research Study in the Arabian Gulf) Qatar, Women’s Wellness Research Center	Public Hospital	All Birth (singleton)	CD	>=24 weeks	29.4+-5.5	Not specified	Table 2	No	N/A	2017	2017	2017		.	.	.	.	.	.	.	.	.	.	.	.	.	.	.	.	.	.	.	.	.	.	.	.	13320	2114	15.8709	.	.	.	.	.	.	.	.	.	.	.	.	.	.	.	.	.	.	1	No	Contain most comprehensive population for 2014	Excluded (study period did not cover 2019)	Included as imputed data	Included	Included as imputed data
The effect of different forms of dysglycemia during pregnancy on maternal and fetal outcomes in treated women and comparison with large cohort studiesN/A	2018	#2009	Soliman 2018	Retrospective cohort study	Cohort study	Qatar	High income	Eastern Mediterranean Region	Qatar Perinatal Registry	Hospital	All Birth (singleton)	No exclusion specified	Not specified	all	Not specified	Table 1	No	N/A	2017	2017	2017		8995	797	8.86048	.	.	.	.	.	.	.	.	.	.	.	.	.	.	.	.	.	.	.	.	.	.	.	.	.	.	.	.	.	.	.	.	.	.	.	.	.	.	.	.	.	.	1	Yes	More comprehensive population study avaible	Excluded (according to Drop variable)	Excluded (according to Drop variable)	Excluded (according to Drop variable)	Excluded (according to Drop variable)	Excluded (according to Drop variable)
Demographic profile and pregnancy outcomes of adolescents and older mothers in Saudi Arabia: analysis from Riyadh Mother (RAHMA) and Baby cohort studyN/A	2017	#2360	Fayed 2017	Prospective cohort study	Cohort study	Saudi Arabia	High income	Eastern Mediterranean Region	RAHMA	Ministry of health, university and military hospital	All Birth (not specified)	No exclusion specified	Not specified	all		Table 2	No	N/A	2013-2015	2013	2014	2015	14514	2260	15.5712	.	.	.	.	.	.	.	.	.	.	.	.	.	.	.	.	.	.	.	.	.	.	.	.	.	.	.	.	.	.	.	.	.	.	.	.	.	.	.	.	.	.	2	Yes	More comprehensive population study avaible	Excluded (according to Drop variable)	Excluded (according to Drop variable)	Excluded (according to Drop variable)	Excluded (according to Drop variable)
Mortality outcomes between pregnant women booked for antenatal care and unbooked pregnant women	2022	#4830	Rouzi 2023	Retrospetive cohort study	Cohort study	Saudi Arabia	High income	Eastern Mediterranean Region	King Abdulaziz University Hospital	Tertiary level	All Birth (not specified)	No exclusion specified	Not specified	all	Not specified	Table 2	No	N/A	2011-2019	2011	2015	2019	10781	463	4.29459	.	.	.	.	.	.	.	.	.	.	.	.	.	.	.	.	.	.	.	.	.	.	.	.	.	.	.	.	.	.	.	.	.	.	.	.	.	.	.	.	.	.	3	No	Only study reporting this year	Included assuming constant rate over study period	Included assuming constant rate over study period (for 2019 only)	Included	Included as imputed data
Riyadh Mother and Baby Multicenter Cohort Study: The Cohort ProfileN/A	2016	#2831	Wahabi 2016	Prospective cohort study	Cohort study	Saudi Arabia	High income	Eastern Mediterranean Region	RAHMA	Ministry of health, university and military hospital	All Birth (not specified)	non Saudi women	>=24 weeks	29.9+-5.9	Not specified	Table 2	No	N/A	2013-2015	2013	2014	2015	14568	2383	16.3578	.	.	.	.	.	.	.	.	.	.	.	.	.	.	.	.	.	.	.	.	.	.	.	.	.	.	.	.	.	.	.	.	.	.	.	.	.	.	.	.	.	.	2	No	Contain most comprehensive population for 2014	Excluded (study period did not cover 2019)	Excluded (no yearly data)	Excluded (no yearly data)	Excluded (no yearly data)
Complications of pregestational and gestational diabetes in Saudi pregnant women: Analysis from Riyadh Mother and Baby Cohort Study (RAHMA)	2016	#8018	Wahabi 2017	Prospective cohort study	Cohort study	Saudi Arabia	High income	Eastern Mediterranean Region	RAHMA	Hospital	All Birth (singleton)	unknown glycemic status-GDM	>=24 weeks	29.5 ± 5.7	Not specified	Table 2	No	N/A	2013-2015	2013	2014	2015	6951	1108	15.9402	.	.	.	.	.	.	.	.	.	.	.	.	.	.	.	.	.	.	.	.	.	.	.	.	.	.	.	.	.	.	.	.	.	.	.	.	.	.	.	.	.	.	2	Yes	More comprehensive population study avaible	Excluded (according to Drop variable)	Excluded (according to Drop variable)	Excluded (according to Drop variable)	Excluded (according to Drop variable)
Maternal Prepregnancy Weight and Pregnancy Outcomes in Saudi Women: Subgroup Analysis from Riyadh Mother and Baby Cohort Study (RAHMA)N/A	2021	#935	Wahabi 2021	Prospective cohort study	Cohort study	Saudi Arabia	High income	Eastern Mediterranean Region	RAHMA	Ministry of health, university and military hospital	All Birth (singleton)	women with medical condition	>=24 weeks	all	Not specified	Table 2	No	N/A	2013-2015	2013	2014	2015	7029	1235	17.5701	.	.	.	.	.	.	.	.	.	.	.	.	.	.	.	.	.	.	.	.	.	.	.	.	.	.	.	.	.	.	.	.	.	.	.	.	.	.	.	.	.	.	2	Yes	More comprehensive population study avaible	Excluded (according to Drop variable)	Excluded (according to Drop variable)	Excluded (according to Drop variable)	Excluded (according to Drop variable)
Factors associated with an increased risk of instrumental vaginal delivery in women with epidural analgesia for labour: A retrospective cohort studyN/A	2021	#1010	Au-Yong 2021	Retrospective cohort study	Cohort study	Singapore	High income	Western Pacific Region	Hospital	Obstetric care centre	All Birth (not specified)	CS	all	Instrumental delivery (n=2069): 29.9+-5.0; Normal vaginal delivery (n=15158): 30.4+-4.6	Not specified	Table 1	Yes	Mutiple methods reported	2012-2015	2012	2014	2015	17227	9205	53.4336	.	.	.	.	.	.	.	.	.	.	.	.	.	.	.	.	.	.	.	.	.	.	.	.	.	.	.	.	.	.	.	.	.	.	.	.	.	.	.	.	.	.	3	No	Only study reporting this year	Excluded (study period did not cover 2019)	Excluded (no yearly data)	Excluded (no yearly data)	Excluded (no yearly data)
Trends in caesarean section rates in Europe from 2015 to 2019 using Robson's Ten Group Classification System: A Euro-Peristat studyN/A	2024	#47	Amyx 2024	Cross sectional study using surveillance data (Euro-Peristat Network)	Cross-sectional study	Slovenia	High income	European Region	Euro-Peristat	Not reported	All Birth (not specified)	No exclusion specified	>=22 weeks	Not specified	Not specified	Supplementary File	No	N/A	2015/2019	2015	2017	2019	.	.	.	.	.	.	.	.	.	.	.	.	.	.	.	.	.	.	19952	3048	15.27	.	.	.	.	.	.	.	.	.	18909	3766	19.91	.	.	.	.	.	.	.	.	.	.	.	.	1	No	Yearly data reported	Included as original yearly data	Included as original yearly data	Included as original yearly data	Included as original yearly data
Impact of epidural analgesia on cesarean and operative vaginal delivery rates classified by the Ten Groups Classification SystemN/A	2018	#2135	Lucovnik 2018	Retrospective cohort study	Cohort study	Slovenia	High income	European Region	Slovenian National Perinatal Information System (NPIS)	maternity units	All Birth (not specified)	No exclusion specified	>=22 weeks	Not specified	Not specified	Table 1	No	N/A	2007-2014	2007	2010	2014	207525	38655	18.6267	.	.	.	.	.	.	.	.	.	.	.	.	.	.	.	.	.	.	.	.	.	.	.	.	.	.	.	.	.	.	.	.	.	.	.	.	.	.	.	.	.	.	1	No	Only study reporting this year	Excluded (study period did not cover 2019)	Excluded (no yearly data)	Excluded (no yearly data)	Excluded (no yearly data)
Delivery mode and neonatal morbidity after remifentanil-PCA or epidural analgesia using the Ten Groups Classification System: A 5-year single-centre analysis of more than 10 000 deliveriesN/A	2022	#429	Markova 2022	Retrospective cohort study	Cohort study	Slovenia	High income	European Region	Slovenian National Perinatal Information System (NPIS)	Tertiary Maternity Center	All Birth (not specified)	No exclusion specified	>=22 weeks	Not specified	Not specified	Table 1	No	N/A	2015-2019	2015	2017	2019	10561	3704	35.0724	.	.	.	.	.	.	.	.	.	.	.	.	.	.	.	.	.	.	.	.	.	.	.	.	.	.	.	.	.	.	.	.	.	.	.	.	.	.	.	.	.	.	1	Yes	More comprehensive population study avaible	Excluded (according to Drop variable)	Excluded (according to Drop variable)	Excluded (according to Drop variable)	Excluded (according to Drop variable)	Excluded (according to Drop variable)
Analiza vodenja poterminske noseÄnosti v Sloveniji v letu 2012N/A	2020	#10236	Obreza 2017	Retrospective cohort study	Cohort study	Slovenia	High income	European Region	National Perinatal Information System	maternity hospitals (all levels)	All Birth (not specified)	No exclusion specified	>=40 weeks	Not specified	Not specified	Table 1 n 2	No	N/A	2012	2012	2012		10163	2429	23.9004	.	.	.	.	.	.	.	.	.	.	.	.	.	.	.	.	.	.	.	.	.	.	.	.	.	.	.	.	.	.	.	.	.	.	.	.	.	.	.	.	.	.	1	No	Only study reporting this year	Excluded (study period did not cover 2019)	Included as imputed data	Included	Included as imputed data
A method to assess obstetric outcomes using the 10-Group Classification System: A quantitative descriptive study	2017	#23464	Rossed 2017	Prospective cohort study	Cohort study	Slovenia	High income	European Region	National Perinatal Information System	Public hospital	All Birth (not specified)	No exclusion specified	Not specified	Not specified	Not specified	Text	No	N/A	2007-2011	2007	2009	2011	.	.	23.5	.	.	.	.	.	.	.	.	.	.	.	.	.	.	.	.	.	.	.	.	.	.	.	.	.	.	.	.	.	.	.	.	.	.	.	.	.	.	.	.	.	.	1	No	Mid-year <2010; yearly data not reported	Excluded (study period did not cover 2019)	Excluded (no yearly data)	Excluded (no yearly data)	Excluded (no yearly data)
Incidence, Risk Factors, and Clinical Characteristics of Peripartum Cardiomyopathy in South Korea	2018	#7405	Lee 2018	Population-based cohort study	Cohort study	South Korea	High income	Western Pacific Region	Korean National Health Insurance	Not reported	All Birth (not specified)	preceding probable heart failure	Not specified	30.9±4.1	Not specified	Table 2	No	N/A	2010-2012	2010	2011	2012	1383654	321667	23.2476	.	.	.	.	.	.	.	.	.	.	.	.	.	.	.	.	.	.	.	.	.	.	.	.	.	.	.	.	.	.	.	.	.	.	.	.	.	.	.	.	.	.	1	No	Contain most comprehensive population for 2014	Excluded (study period did not cover 2019)	Excluded (no yearly data)	Excluded (no yearly data)	Excluded (no yearly data)
Risk of adverse obstetric outcomes in patients with a history of endometrial cancer: A nationwide population-based cohort study	2023	#4959	Shim 2023	Popluation-based cohort study	Cohort study	South Korea	High income	Western Pacific Region	Korean National Health Insurance	Not reported	All Birth (not specified)	Women were excluded from the analysis if they had a history of other cancers prior to the study period or if their data was missingNo exclusion specified	Not specified	Women without a history of EC (n=3335 359): 32.78+-4.04; Women with a history of EC (n=248): 35.37 +-3.54	Not specified	Table 2	No	N/A	2009-2016	2009	2012	2016	3335607	796260	23.8715	.	.	.	.	.	.	.	.	.	.	.	.	.	.	.	.	.	.	.	.	.	.	.	.	.	.	.	.	.	.	.	.	.	.	.	.	.	.	.	.	.	.	1	No	Only study reporting this year	Excluded (study period did not cover 2019)	Excluded (no yearly data)	Excluded (no yearly data)	Excluded (no yearly data)
Obstetric risk factors for depression during the postpartum period in South Korea: a nationwide studyN/A	2017	#2344	Youn 2017	Cross-sectional study	Cross-sectional study	South Korea	High income	Western Pacific Region	Korean National Health Insurance	Not reported	All Birth (not specified)		Not specified	non PPD (n=1251647):30.86+-4.1, PPD(n=17483):30.57+-4.6	Not specified	Table 1	No	N/A	2010-2012	2010	2011	2012	1269130	296503	23.3627	.	.	.	.	.	.	.	.	.	.	.	.	.	.	.	.	.	.	.	.	.	.	.	.	.	.	.	.	.	.	.	.	.	.	.	.	.	.	.	.	.	.	1	Yes	More comprehensive population study avaible	Excluded (according to Drop variable)	Excluded (according to Drop variable)	Excluded (according to Drop variable)	Excluded (according to Drop variable)
Implementation of an individual patient prospective database of hospital births in Sri Lanka and its use for improving quality of careN/A	2019	#1685	Lazzerini 2019	Prospective cohort study	Cohort study	Sri Lanka	Lower middle income	South-East Asian Region	Hospital	Tertiary Maternity Center	All Birth (not specified)	No exclusion specified	Not specified	all	Not specified	Table 3	No	N/A	2015-2017	2015	2016	2017	7504	1849	24.6402	.	.	.	.	.	.	.	.	.	.	.	.	.	.	.	.	.	.	.	.	.	.	.	.	.	.	.	.	.	.	.	.	.	.	.	.	.	.	.	.	.	.	3	No	Only study reporting this year	Excluded (study period did not cover 2019)	Excluded (no yearly data)	Excluded (no yearly data)	Excluded (no yearly data)
Use of the robson classification to assess caesarean section trends in 21 countries: A secondary analysis of two WHO multicountry surveys	2012	#8568	Vogel 2015	Facility based cross sectional survey	Cross-sectional study	Sri Lanka	Lower middle income	South-East Asian Region	WHO Multi-Country Survey of Maternal and Newborn Health (WHOMCS)	facility delivery	All Birth (not specified)	No exclusion specified	>=22 weeks	Not specified	Not specified	supple	No	N/A	2010-2011	2010	2011	2011	17607	5796	32.9187	.	.	.	.	.	.	.	.	.	.	.	.	.	.	.	.	.	.	.	.	.	.	.	.	.	.	.	.	.	.	.	.	.	.	.	.	.	.	.	.	.	.	2	No	Only study reporting this year	Excluded (study period did not cover 2019)	Excluded (no yearly data)	Excluded (no yearly data)	Excluded (no yearly data)
Advanced Maternal Age Among Nulliparous at Term and Risk of Unscheduled Cesarean DeliveryN/A	2023	#232	Braggion 2023	Retrospective cohort study	Cohort study	Switzerland	High income	European Region	University hospital	Tertiary level	Live birth (not specified)	excluded planned CS	>=37 weeks	30 (27-34)	Nulliparous	Table 1	Yes	Oxytocin (only)	2015-2019	2015	2017	2019	5211	1901	36.4805	.	.	.	.	.	.	.	.	.	.	.	.	.	.	.	.	.	.	.	.	.	.	.	.	.	.	.	.	.	.	.	.	.	.	.	.	.	.	.	.	.	.	3	No	Only study reporting this year	Included assuming constant rate over study period	Included assuming constant rate over study period (for 2019 only)	Included	Included as imputed data
Maternal and fetal outcomes after uterine fundal pressure in spontaneous and assisted vaginal deliveries	2024	#16543	Furrer 2015	Retrospective cohort study	Cohort study	Switzerland	High income	European Region	electronic database Perinat	University hospital	All Birth (singleton)	CD, excluded women with uncompleted documentation	Not specified	Spontaneous delivery No UFP: 28.87 , Spontaneous delivery UFP: 28.21; Assisted delivery no UFP:28.75 , Assisted delivery UFP:27.76	Not specified	Table 1	No	N/A	2000-2012	2000	2006	2012	9743	2298	23.5862	.	.	.	.	.	.	.	.	.	.	.	.	.	.	.	.	.	.	.	.	.	.	.	.	.	.	.	.	.	.	.	.	.	.	.	.	.	.	.	.	.	.	3	Yes	Mid-year <2010; yearly data not reported	Excluded (according to Drop variable)	Excluded (according to Drop variable)	Excluded (according to Drop variable)	Excluded (according to Drop variable)
[Evolution of cesarean section rates according to Robson classification in a swiss maternity hospital]N/A	2017	#2330	Haydar 2017	Retrospective cohort study	Cohort study	Switzerland	High income	European Region	Institutional birth register, e Centre Hospitalier Universitaire Vaudois	Tertiary Maternity Center	All Birth (not specified)	No exclusion specified	Not specified	all	Not specified	Table 2	No	N/A	1997-2011	1997	2004	2011	32368	8037	24.8301	.	.	.	.	.	.	.	.	.	.	.	.	.	.	.	.	.	.	.	.	.	.	.	.	.	.	.	.	.	.	.	.	.	.	.	.	.	.	.	.	.	.	3	Yes	Mid-year <2010; yearly data not reported	Excluded (according to Drop variable)	Excluded (according to Drop variable)	Excluded (according to Drop variable)	Excluded (according to Drop variable)
Informal coercion during childbirth: risk factors and prevalence estimates from a nationwide survey of women in SwitzerlandN/A	2021	#905	Oelhafen 2021	Cross sectional study	Cross-sectional study	Switzerland	High income	European Region	online survey	Not reported	All Birth (not specified)		all	>=18 years		Table S2	No		2019-2020	2019	2020	2020	6054	1533	25.3221	.	.	.	.	.	.	.	.	.	.	.	.	.	.	.	.	.	.	.	.	.	.	.	.	.	.	.	.	.	.	.	.	.	.	.	.	.	.	.	.	.	.	3	No	Only study reporting this year	Included assuming constant rate over study period	Included assuming constant rate over study period (for 2019 only)	Included	Included as imputed data
Mediating processes underlying the associations between maternal obesity and the likelihood of cesarean birthN/A	2024	#40	Wyss 2024	Retrospective cohort study	Cohort study	Switzerland	High income	European Region	Swiss cohort data	Obstetric care centre	All Birth (singleton)	excluded cases with compelling indication for caesarian iNo exclusion specifiedeNo exclusion specified, placenta previa, placental abruption, uterine rupture, umbilical cord prolapse), preexisting diabetes mellitus or chronic hypertension	22-43 weeks	Mean 31.20 (5.03)	Not specified		No	N/A	2005-2020	2005	2012	2020	394812	79122	20.04	.	.	.	.	.	.	.	.	.	.	.	.	.	.	.	.	.	.	.	.	.	.	.	.	.	.	.	.	.	.	.	.	.	.	.	.	.	.	.	.	.	.	1	No	Only study reporting this year	Included assuming constant rate over study period	Included assuming constant rate over study period (for 2019 only)	Included	Included as imputed data
Red blood cell transfusion in obstetrics and its implication for patient blood management: a retrospective analysis in Switzerland from 1998 to 2016	2020	#14148	Zdanowicz 2021	Retrospective cohort study	Cohort study	Switzerland	High income	European Region	Swiss obstetric hospital registry	Primary, secondary and tertiary unit	All Birth (not specified)	No exclusion specified	Not specified	Mean, 1998-2011:30.5, 2012-2016:31.0	Not specified	Table 1	No	N/A	1998-2011	1998	2004	2011	453463	91335	20.1417	.	.	.	.	.	.	.	.	.	.	.	.	.	.	.	.	.	.	.	.	.	.	.	.	.	.	.	.	.	.	.	.	.	.	.	.	.	.	.	.	.	.	1	Yes	Mid-year <2010; yearly data not reported	Excluded (according to Drop variable)	Excluded (according to Drop variable)	Excluded (according to Drop variable)	Excluded (according to Drop variable)
Red blood cell transfusion in obstetrics and its implication for patient blood management: a retrospective analysis in Switzerland from 1998 to 2016	2020	#14148	Zdanowicz 2021	Retrospective cohort study	Cohort study	Switzerland	High income	European Region	Swiss obstetric hospital registry	Primary, secondary and tertiary unit	All Birth (not specified)	No exclusion specified	Not specified	Mean, 1998-2011:30.5, 2012-2016:31.0	Not specified	Table 2	No	N/A	2012-2016	2012	2014	2016	173458	36864	21.2524	.	.	.	.	.	.	.	.	.	.	.	.	.	.	.	.	.	.	.	.	.	.	.	.	.	.	.	.	.	.	.	.	.	.	.	.	.	.	.	.	.	.	1	No	Only study reporting this year	Excluded (study period did not cover 2019)	Excluded (no yearly data)	Excluded (no yearly data)	Excluded (no yearly data)
Validating machine learning models for the prediction of labour induction intervention using routine data: a registry-based retrospective cohort study at a tertiary hospital in northern TanzaniaN/A	2021	#758	Tarimo 2021	Retrospective cohort study	Cohort study	Tanzania	Lower middle income	African Region	Hospital data	Tertiary level, referral hospital	All Birth (not specified)	No exclusion specified	Not specified	28+-6	Not specified	Result	No	N/A	2000-2015	2000	2008	2015	21578	8814	40.8472	.	.	.	.	.	.	.	.	.	.	.	.	.	.	.	.	.	.	.	.	.	.	.	.	.	.	.	.	.	.	.	.	.	.	.	.	.	.	.	.	.	.	3	No	Single study for this country	Excluded (study period did not cover 2019)	Excluded (no yearly data)	Excluded (no yearly data)	Excluded (no yearly data)
Use of the robson classification to assess caesarean section trends in 21 countries: A secondary analysis of two WHO multicountry surveys	2012	#8568	Vogel 2015	Facility based cross sectional survey	Cross-sectional study	Thailand	Upper middle income	South-East Asian Region	WHO Multi-Country Survey of Maternal and Newborn Health (WHOMCS)	facility delivery	All Birth (not specified)	No exclusion specified	>=22 weeks	Not specified	Not specified	supple	No	N/A	2010-2011	2010	2011	2011	8952	462	5.16086	.	.	.	.	.	.	.	.	.	.	.	.	.	.	.	.	.	.	.	.	.	.	.	.	.	.	.	.	.	.	.	.	.	.	.	.	.	.	.	.	.	.	2	No	Single study for this country	Excluded (study period did not cover 2019)	Excluded (no yearly data)	Excluded (no yearly data)	Excluded (no yearly data)
Effects of the COVID-19 pandemic on perinatal outcomes: a retrospective cohort study from TurkeyN/A	2022	#601	Yalcin 2022	Retrospective cohort study	Cohort study	Turkey	Upper middle income	European Region	National “Birth Notification Registry system” Hospital record	Not reported	All Birth (not specified)	No exclusion specified	>=22 weeks	all	Not specified	Table 1	No	N/A	2019/2020	2019	2020	2020	.	.	.	.	.	.	.	.	.	.	.	.	.	.	.	.	.	.	.	.	.	.	.	.	.	.	.	.	.	.	1141385	129151	11.3153	1078529	112667	10.4464	.	.	.	.	.	.	.	.	.	1	No	Single study for this country	Included as original yearly data	Included as original yearly data	Included as original yearly data	Included as original yearly data
Use of the robson classification to assess caesarean section trends in 21 countries: A secondary analysis of two WHO multicountry surveys	2012	#8568	Vogel 2015	Facility based cross sectional survey	Cross-sectional study	Uganda	Low income	African Region	WHO Multi-Country Survey of Maternal and Newborn Health (WHOMCS)	facility delivery	All Birth (not specified)	No exclusion specified	>=22 weeks	Not specified	Not specified	supple	No	N/A	2010-2011	2010	2011	2011	8753	185	2.11356	.	.	.	.	.	.	.	.	.	.	.	.	.	.	.	.	.	.	.	.	.	.	.	.	.	.	.	.	.	.	.	.	.	.	.	.	.	.	.	.	.	.	2	No	Single study for this country	Excluded (study period did not cover 2019)	Excluded (no yearly data)	Excluded (no yearly data)	Excluded (no yearly data)
Exploring Obstetrical Interventions and Stratified Cesarean Section Rates Using the Robson Classification in Tertiary Care Hospitals in the United Arab EmiratesN/A	2019	#1667	Abdulrahman 2019	Retrospective cohort study	Cohort study	United Arab Emirates	High income	Eastern Mediterranean Region	delivery registries of hospitals	Hospital	All Birth (not specified)	No exclusion specified	Not specified	Not specified	Not specified	table 1	Yes	Mutiple methods reported	2016	2016			5461	1168	21.388	.	.	.	.	.	.	.	.	.	.	.	.	.	.	.	.	.	.	.	.	.	.	.	.	.	.	.	.	.	.	.	.	.	.	.	.	.	.	.	.	.	.	2	No	Single study for this country	Excluded (study period did not cover 2019)	Included as imputed data	Included	Included as imputed data
Cesarean section in Uruguay from 2008 to 2018: country analysis based on the Robson classificationN/A An observational study	2022	#20381	Colomar 2022	Retrospective cohort study	Cohort study	Uruguay	High income	Region of America	Perinatal Information System SIP National Database	Not reported	All Birth (not specified)	No exclusion specified	>=22 weeks	Not specified	Not specified	see excel file created rows	No	N/A	2008-2018	2008	2013	2018	.	.	.	42902	2103	4.90187	42555	2319	5.44942	45804	2567	5.6	47174	2834	6.01	47449	2897	6.11	47513	2890	6.08	46089	2837	6.16	42362	2714	6.41	39184	2630	6.71	.	.	.	.	.	.	.	.	.	.	.	.	.	.	.	2	No	Single study for this country	Excluded (study period did not cover 2019)	Included as imputed data	Included	Included as imputed data
Use of the robson classification to assess caesarean section trends in 21 countries: A secondary analysis of two WHO multicountry surveys	2012	#8568	Vogel 2015	Facility based cross sectional survey	Cross-sectional study	Vietnam	Lower middle income	Western Pacific Region	WHO Multi-Country Survey of Maternal and Newborn Health (WHOMCS)	facility delivery	All Birth (not specified)	No exclusion specified	>=22 weeks	Not specified	Not specified	supple	No	N/A	2010-2011	2010	2011	2011	15427	290	1.87982	.	.	.	.	.	.	.	.	.	.	.	.	.	.	.	.	.	.	.	.	.	.	.	.	.	.	.	.	.	.	.	.	.	.	.	.	.	.	.	.	.	.	2	No	Single study for this country	Excluded (study period did not cover 2019)	Excluded (no yearly data)	Excluded (no yearly data)	Excluded (no yearly data)
									Included studies after hierarchial/quality appraisal
									Included studies in multiple imputation
